# Shared Genomic Architectures of COVID-19 and Antisocial Behavior

**DOI:** 10.1101/2021.10.18.21265145

**Authors:** Charleen D. Adams, Jorim J. Tielbeek, Brian B. Boutwell

**Affiliations:** Department of Environmental Health, Program in Molecular and Integrative Physiological Sciences, Harvard T.H. Chan School of Public Health; Department of Complex Trait Genetics, Center for Neurogenomics and Cognitive Research, Amsterdam Neuroscience, Vrije Universiteit Amsterdam, Amsterdam, Netherlands; School of Applied Sciences, The University of Mississippi; John D. Bower School of Population Health, University of Mississippi Medical Center

## Abstract

Little is known about the genetics of norm violation and aggression (ASB) in relation to coronavirus disease 2019 (COVID-19). To investigate this, we used summary statistics from genome-wide association studies and linkage disequilibrium score regression to calculate a matrix of genetic correlations (*r*_*gs*_) for ASB, COVID-19, and various health and behavioral traits. After false-discovery rate correction, ASB was genetically correlated with COVID-19 (*r*_*g*_ = 0.51; *P* = 1.54E-02) and 19 other traits. ASB and COVID-19 were both positively genetically correlated with having a noisy workplace, doing heavy manual labor, chronic obstructive pulmonary disease, and genitourinary diseases. ASB and COVID-19 were both inversely genetically correlated with average income, education years, healthspan, verbal reasoning, lifespan, cheese intake, and being breastfed as a baby. But keep in mind that *r*_*gs*_ are not necessarily causal. And, if causal, their prevailing directions of effect (which causes which) are indiscernible from *r*_*gs*_ alone. Moreover, the SNP-heritability  estimates for both measures of COVID-19 were very low, restricting the overlap of genetic variance in absolute terms between the two traits. Nonetheless, our findings suggest that those with antisocial tendencies possibly have a higher risk of exposure to severe acute respiratory syndrome coronavirus 2 (SARS-CoV-2) than those without antisocial tendencies. This may have been especially true early in the pandemic before vaccines against SARS-CoV-2 were available and before the emergence of the highly transmissible Omicron variant.

## Supplement for "Shared Genomic Architectures of COVID-19 and Antisocial Behavior"

### Sheet: Title page
Shared Genomic Architectures of COVID-19 & Antisocial Behavior
Authors:
Charleen D. Adams, PhD MPH1*, Jorim J. Tielbeek, PhD2, Brian B. Boutwell, PhD3,4
1Department of Environmental Health, Program in Molecular and Integrative Physiological Sciences, Harvard T.H. Chan School of Public Health, Boston, Massachusetts 02115, USA;2
Department of Complex Trait Genetics, Center for Neurogenomics and Cognitive Research, Amsterdam Neuroscience, Vrije Universiteit Amsterdam, Amsterdam, Netherlands;3 School of Applied Science, The University of Mississippi P.O. Box 1848, University, MS, 38677, USA; 4 John D. Bower School of Population Health, University of Mississippi Medical Center, Jackson, MS, 39216, USA

### Sheet: Full matrix
Supplementary table 1: Full matrix of genetic correlations between ASB and health and behavior traits
Trait 1	Trait 2	Genetic correlations (rg)	Lower 95% confidence interval (CI) for genetic correlation (rg)	Upper 95% confidence interval (CI) for genetic correlation (rg)	Standard error (SE)	Z-score	P-value	SNP heritability for trait 2	Standard error (SE) for SNP heritability of trait 2	Intercept for SNP heritability of trait 2	Standard error (SE) for intercept for SNP heritability of trait 2	Intercept for genetic covariance	Genetic covariance standard error (SE)
Antisocial behavior	Antisocial behavior	1	0.999994	1.00001	3.1189e-06	320623	0	0.0777	0.0119	1.0201	0.007	1.0201	0.007
Antisocial behavior	Risk tolerance	0.497	0.392391	0.601609	0.053372	9.3112	1.2639e-20	0.0243	0.001	1.0127	0.0093	0.0036956	0.0055
Antisocial behavior	Verbal reasoning	-0.4395	-0.583219	-0.295781	0.073326	-5.9933	2.0558e-09	0.084	0.0056	1.0064	0.0077	0.002694	0.0057
Antisocial behavior	Education years	-0.4833	-0.585573	-0.381027	0.05218	-9.2616	2.0147e-20	0.1243	0.0044	0.9411	0.0108	-0.0097039	0.0058
Antisocial behavior	COVID-19 (round 6)	0.3487	0.018832	0.678568	0.1683	2.0718	0.038285	0.0014	0.0005	1.0201	0.0131	-0.0014122	0.0079
Antisocial behavior	COVID-19 (round 4)	0.511	0.121215	0.900785	0.19887	2.5696	0.010181	0.0007	0.0003	1.0084	0.0057	-0.0050411	0.0043
Antisocial behavior	Chronic obstructive pulmonary disease	0.506	0.328118	0.683882	0.090756	5.5749	2.4773e-08	0.0136	0.0016	1.0017	0.0075	0.0007853	0.0044
Antisocial behavior	Genitourinary diseases	0.3838	0.216545	0.551055	0.085334	4.4971	6.89e-06	0.017	0.0017	1.0117	0.0074	0.0061876	0.0048
Antisocial behavior	Gastrointestinal diseases	0.4632	0.229588	0.696812	0.11919	3.8862	0.00010183	0.0404	0.0064	1.044	0.0085	8.7616e-05	0.0059
Antisocial behavior	Parkinson's disease	-0.0373	-0.255683	0.181083	0.11142	-0.3346	0.7379	0.0165	0.0032	0.9792	0.0137	-0.0069696	0.0089
Antisocial behavior	Cheese intake	-0.2808	-0.379786	-0.181814	0.050503	-5.5598	2.7009e-08	0.0667	0.0026	1.081	0.0117	-0.0066736	0.0057
Antisocial behavior	Breastfed as baby	-0.2448	-0.383944	-0.105656	0.070992	-3.4487	0.00056335	0.0253	0.0021	1.0976	0.0088	-0.0054014	0.0052
Antisocial behavior	Average income	-0.5436	-0.652815	-0.434385	0.055722	-9.7552	1.7533e-22	0.0692	0.003	1.09	0.0109	-1.6787e-05	0.006
Antisocial behavior	Townsend Deprivation Index	0.7035	0.564367	0.842633	0.070986	9.9105	3.7461e-23	0.0337	0.0019	1.1279	0.0094	0.011471	0.0057
Antisocial behavior	Heavy manual labor	0.578	0.452476	0.703524	0.064043	9.0244	1.8074e-19	0.0792	0.0037	1.0511	0.0099	-0.0032599	0.0058
Antisocial behavior	Noisy workplace	0.6265	0.478575	0.774425	0.075472	8.3017	1.026e-16	0.0597	0.0045	1.036	0.008	-0.0016957	0.0049
Antisocial behavior	Plays computer games	0.1549	0.0552987	0.254501	0.050817	3.0489	0.002297	0.0714	0.0026	1.0526	0.0101	-0.0016544	0.0059
Antisocial behavior	Saw sudden violent death	0.4215	0.197746	0.645254	0.11416	3.6924	0.00022211	0.0237	0.0047	1.0086	0.0072	0.00091758	0.005
Antisocial behavior	Violent-crime victim	0.3614	0.164087	0.558713	0.10067	3.5896	0.00033115	0.0261	0.0049	1.0078	0.0074	0.0023122	0.0047
Antisocial behavior	Neuroticism	0.2937	0.204598	0.382802	0.04546	6.461	1.04e-10	0.1122	0.0039	1.0401	0.0119	-0.00022589	0.0059
Antisocial behavior	Happiness	-0.1028	-0.25158	0.0459797	0.075908	-1.3537	0.17585	0.0594	0.0047	1.0073	0.0078	-7.1849e-05	0.0049
Antisocial behavior	Seen doctor for nerves, anxiety, tension, or depression	0.4248	0.313548	0.536052	0.056761	7.4843	7.1954e-14	0.0614	0.0026	1.0132	0.0115	-0.0036537	0.0061
Antisocial behavior	Healthspan	-0.4682	-0.621609	-0.314791	0.07827	-5.9818	2.2067e-09	0.0282	0.0023	1.0572	0.0084	0.0018686	0.0051
Antisocial behavior	Lifespan	-0.3343	-0.459777	-0.208823	0.064019	-5.2226	1.7639e-07	0.0224	0.0015	1.059	0.0132	-0.013105	0.0059
Risk tolerance	Risk tolerance	1	1	1	1.8522e-08	53989000	0	0.0248	0.0011	1.0068	0.0094	1.0068	0.0094
Risk tolerance	Antisocial behavior	0.497	0.392391	0.601609	0.053372	9.3112	1.2639e-20	0.0777	0.0119	1.0201	0.007	0.0037	0.0055
Risk tolerance	Verbal reasoning	-0.1976	-0.266757	-0.128443	0.035284	-5.6005	2.1374e-08	0.0834	0.0056	1.0086	0.0068	-0.0051	0.0056
Risk tolerance	Education years	0.022	-0.0246441	0.0686441	0.023798	0.92475	0.3551	0.1266	0.0045	0.9265	0.0101	0.0323	0.0063
Risk tolerance	COVID-19 (round 6)	0.1408	-0.027221	0.308821	0.085725	1.6423	0.10052	0.0015	0.0005	1.0182	0.0121	0.0033	0.0083
Risk tolerance	COVID-19 (round 4)	0.0673	-0.103144	0.237744	0.086961	0.77376	0.43907	0.0009	0.0003	1.0047	0.0054	0.0043	0.0055
Risk tolerance	Chronic obstructive pulmonary disease	0.3258	0.237096	0.414504	0.045257	7.2	6.0214e-13	0.0139	0.0017	1.0021	0.0075	0.0076	0.0058
Risk tolerance	Genitourinary diseases	0.2369	0.164946	0.308854	0.036711	6.4535	1.0932e-10	0.0173	0.0018	1.0115	0.0077	-0.0049	0.0054
Risk tolerance	Gastrointestinal diseases	0.2036	0.0837832	0.323417	0.061131	3.3308	0.00086589	0.0374	0.0062	1.0475	0.0078	-0.0109	0.0064
Risk tolerance	Parkinson's disease	-0.0246	-0.140873	0.0916731	0.059323	-0.41487	0.67824	0.017	0.0026	0.9769	0.0126	0.0098	0.0091
Risk tolerance	Cheese intake	-0.038	-0.0980289	0.0220289	0.030627	-1.2417	0.21436	0.0674	0.0028	1.0795	0.0113	0.0264	0.0075
Risk tolerance	Breastfed as baby	0.0032	-0.0754489	0.0818489	0.040127	0.080357	0.93595	0.0259	0.0019	1.093	0.0079	0.0358	0.0058
Risk tolerance	Average income	0.0561	0.00960096	0.102599	0.023724	2.364	0.018076	0.0693	0.0031	1.0881	0.01	0.0398	0.0056
Risk tolerance	Townsend Deprivation Index	0.3127	0.244811	0.380589	0.034637	9.0266	1.771e-19	0.0322	0.0017	1.1398	0.0084	0.0332	0.0065
Risk tolerance	Heavy manual labor	0.1039	0.0480694	0.159731	0.028485	3.648	0.00026428	0.0795	0.0038	1.0486	0.0093	0.0171	0.0063
Risk tolerance	Noisy workplace	0.2306	0.158349	0.302851	0.036863	6.2554	3.9648e-10	0.0591	0.004	1.0353	0.0067	0.0205	0.006
Risk tolerance	Plays computer games	0.075	0.0277679	0.122232	0.024098	3.1107	0.0018662	0.0723	0.0027	1.0475	0.0093	0.0149	0.0063
Risk tolerance	Saw sudden violent death	0.4578	0.35068	0.56492	0.054653	8.3773	5.4143e-17	0.0263	0.0042	1.0034	0.0066	0.0437	0.0054
Risk tolerance	Violent-crime victim	0.4147	0.30797	0.52143	0.054454	7.6151	2.6342e-14	0.0276	0.0048	1.0056	0.0069	0.0379	0.0054
Risk tolerance	Neuroticism	-0.0449	-0.0974398	0.00763976	0.026806	-1.6736	0.0942	0.1149	0.0051	1.0301	0.0132	-0.0287	0.0077
Risk tolerance	Happiness	0.0296	-0.0423751	0.101575	0.036722	0.80618	0.42014	0.0619	0.0048	1.0028	0.0074	0.0155	0.0054
Risk tolerance	Seen doctor for nerves, anxiety, tension, or depression	0.12	0.0655512	0.174449	0.02778	4.3193	1.5654e-05	0.0612	0.0026	1.0105	0.0104	0.024	0.0067
Risk tolerance	Healthspan	-0.1661	-0.241654	-0.0905459	0.038548	-4.3099	1.6334e-05	0.0289	0.0025	1.0529	0.0082	-0.0127	0.006
Risk tolerance	Lifespan	-0.0292	-0.089958	0.031558	0.030999	-0.94082	0.3468	0.0229	0.0015	1.0536	0.0123	-0.0085	0.0056
Verbal reasoning	Verbal reasoning	1	1	1	3.8957e-09	256690000	0	0.0832	0.0056	1.0089	0.0067	1.0089	0.0067
Verbal reasoning	Risk tolerance	-0.1976	-0.266757	-0.128443	0.035284	-5.6005	2.1374e-08	0.0249	0.0011	1.0058	0.0094	-0.0051	0.0056
Verbal reasoning	Antisocial behavior	-0.4395	-0.583219	-0.295781	0.073326	-5.9933	2.0558e-09	0.0776	0.0122	1.0201	0.0072	0.0027	0.0057
Verbal reasoning	Education years	0.7636	0.710743	0.816457	0.026968	28.314	2.348e-176	0.1267	0.0046	0.9274	0.0101	0.0328	0.0061
Verbal reasoning	COVID-19 (round 6)	-0.4875	-0.755295	-0.219705	0.13663	-3.5683	0.00035929	0.0015	0.0005	1.0205	0.0121	0.0023	0.0075
Verbal reasoning	COVID-19 (round 4)	-0.278	-0.52494	-0.0310596	0.12599	-2.2069	0.027323	0.0009	0.0003	1.0059	0.0054	-0.0015	0.005
Verbal reasoning	Chronic obstructive pulmonary disease	-0.4144	-0.54237	-0.28643	0.065291	-6.3467	2.1995e-10	0.0139	0.0016	1.0023	0.0074	-0.0227	0.0052
Verbal reasoning	Genitourinary diseases	-0.5105	-0.612355	-0.408645	0.051967	-9.8232	8.9501e-23	0.0174	0.0018	1.0112	0.0077	-0.0205	0.0051
Verbal reasoning	Gastrointestinal diseases	-0.2791	-0.438907	-0.119293	0.081534	-3.4231	0.00061913	0.0381	0.0062	1.0467	0.0079	0.0032	0.0064
Verbal reasoning	Parkinson's disease	0.0297	-0.120066	0.179466	0.076411	0.38885	0.69739	0.0172	0.0026	0.9759	0.0123	0.013	0.0095
Verbal reasoning	Cheese intake	0.5938	0.531993	0.655607	0.031534	18.83	4.2845e-79	0.0673	0.0028	1.0807	0.0118	0.048	0.0058
Verbal reasoning	Breastfed as baby	0.3993	0.31112	0.48748	0.04499	8.8762	6.9172e-19	0.026	0.0019	1.093	0.008	0.017	0.0054
Verbal reasoning	Average income	0.6935	0.627352	0.759648	0.033749	20.548	7.9571e-94	0.0692	0.0031	1.0899	0.0099	0.0741	0.0064
Verbal reasoning	Townsend Deprivation Index	-0.3821	-0.471986	-0.292214	0.04586	-8.3325	7.9146e-17	0.0327	0.0017	1.1356	0.0084	-0.0403	0.006
Verbal reasoning	Heavy manual labor	-0.7768	-0.844071	-0.709529	0.034322	-22.634	2.0111e-113	0.0798	0.0039	1.0468	0.0092	-0.0702	0.0061
Verbal reasoning	Noisy workplace	-0.6511	-0.734847	-0.567353	0.042728	-15.238	1.9885e-52	0.0588	0.004	1.0366	0.0066	-0.1085	0.0053
Verbal reasoning	Plays computer games	0.1087	0.0473736	0.170026	0.031289	3.4736	0.00051346	0.0725	0.0028	1.0467	0.0095	0.0074	0.0058
Verbal reasoning	Saw sudden violent death	-0.2893	-0.427182	-0.151418	0.070348	-4.1119	3.924e-05	0.0261	0.0042	1.0038	0.0066	0.0137	0.0047
Verbal reasoning	Violent-crime victim	0.1778	0.0392554	0.316345	0.070686	2.5152	0.011897	0.0276	0.0047	1.0057	0.0069	0.0067	0.0044
Verbal reasoning	Neuroticism	-0.1498	-0.233845	-0.0657552	0.04288	-3.493	0.00047755	0.1147	0.0051	1.0315	0.0133	-0.0307	0.007
Verbal reasoning	Happiness	-0.1682	-0.272633	-0.0637673	0.053282	-3.1571	0.0015934	0.0621	0.0048	1.0021	0.0075	-0.0053	0.0052
Verbal reasoning	Seen doctor for nerves, anxiety, tension, or depression	-0.1174	-0.186888	-0.0479121	0.035453	-3.3107	0.00093046	0.061	0.0026	1.0124	0.0105	-0.0134	0.0064
Verbal reasoning	Healthspan	0.2414	0.141338	0.341462	0.051052	4.7279	2.2686e-06	0.029	0.0024	1.0522	0.008	0.0197	0.0051
Verbal reasoning	Lifespan	0.3836	0.301415	0.465785	0.041931	9.1488	5.755e-20	0.023	0.0015	1.0537	0.0126	0.0322	0.0056
Education years	Education years	1	0.999998	1	7.6948e-07	1299600	0	0.1266	0.0044	0.9263	0.01	0.9263	0.01
Education years	Verbal reasoning	0.7636	0.710743	0.816457	0.026968	28.314	2.348e-176	0.083	0.0057	1.0096	0.0068	0.0328	0.0061
Education years	Risk tolerance	0.022	-0.0246441	0.0686441	0.023798	0.92475	0.3551	0.0247	0.0012	1.0083	0.0097	0.0323	0.0063
Education years	Antisocial behavior	-0.4833	-0.585573	-0.381027	0.05218	-9.2616	2.0147e-20	0.0778	0.0119	1.02	0.007	-0.0097	0.0058
Education years	COVID-19 (round 6)	-0.4628	-0.661622	-0.263978	0.10144	-4.5628	5.0487e-06	0.0015	0.0005	1.0186	0.0123	0.0096	0.0087
Education years	COVID-19 (round 4)	-0.3201	-0.478194	-0.162006	0.08066	-3.9683	7.2376e-05	0.0009	0.0003	1.0063	0.0055	0.0033	0.0052
Education years	Chronic obstructive pulmonary disease	-0.4933	-0.577372	-0.409228	0.042894	-11.501	1.2975e-30	0.0138	0.0016	1.0022	0.0076	-0.0178	0.0055
Education years	Genitourinary diseases	-0.5368	-0.604161	-0.469439	0.034368	-15.619	5.4084e-55	0.0174	0.0018	1.011	0.0076	-0.0088	0.0055
Education years	Gastrointestinal diseases	-0.3839	-0.484348	-0.283452	0.051249	-7.4916	6.8018e-14	0.038	0.0061	1.0469	0.0078	0.0038	0.0063
Education years	Parkinson's disease	0.131	0.0360596	0.22594	0.048439	2.7047	0.0068366	0.0172	0.0027	0.9755	0.0121	0.0093	0.0092
Education years	Cheese intake	0.5914	0.556579	0.626221	0.017766	33.288	5.7329e-243	0.0675	0.0028	1.079	0.0114	0.0515	0.0073
Education years	Breastfed as baby	0.451	0.395148	0.506852	0.028496	15.827	2.0129e-56	0.0259	0.0019	1.0937	0.0081	0.0273	0.0058
Education years	Average income	0.8115	0.781285	0.841715	0.015416	52.637	0	0.069	0.0031	1.0907	0.0102	0.0983	0.0081
Education years	Townsend Deprivation Index	-0.441	-0.494755	-0.387245	0.027426	-16.078	3.6317e-58	0.0328	0.0017	1.1345	0.0085	-0.0431	0.0064
Education years	Heavy manual labor	-0.8994	-0.932575	-0.866225	0.016926	-53.134	0	0.0792	0.0038	1.0495	0.0093	-0.0686	0.0073
Education years	Noisy workplace	-0.7584	-0.817817	-0.698983	0.030315	-25.017	4.0262e-138	0.0588	0.004	1.0362	0.0068	-0.0373	0.0058
Education years	Plays computer games	-0.1345	-0.176195	-0.0928049	0.021273	-6.3206	2.6059e-10	0.0726	0.0027	1.0459	0.0095	0.0075	0.0063
Education years	Saw sudden violent death	-0.1437	-0.230275	-0.0571248	0.044171	-3.2525	0.0011438	0.0261	0.0042	1.0037	0.0067	0.0065	0.0046
Education years	Violent-crime victim	0.2998	0.200648	0.398952	0.050588	5.9267	3.0908e-09	0.0281	0.0048	1.0046	0.007	0.0038	0.0053
Education years	Neuroticism	-0.2204	-0.260163	-0.180637	0.020287	-10.865	1.6963e-27	0.1148	0.0051	1.0312	0.0132	-0.032	0.0063
Education years	Happiness	-0.1371	-0.205594	-0.0686058	0.034946	-3.9225	8.763e-05	0.0622	0.0049	1.0019	0.0075	0.0059	0.0053
Education years	Seen doctor for nerves, anxiety, tension, or depression	-0.1645	-0.203647	-0.125353	0.019973	-8.2387	1.7407e-16	0.0611	0.0026	1.0113	0.0105	-0.0083	0.0058
Education years	Healthspan	0.3367	0.280705	0.392695	0.028569	11.785	4.669e-32	0.0289	0.0025	1.0528	0.0081	0.0146	0.0058
Education years	Lifespan	0.5053	0.450212	0.560388	0.028106	17.977	2.9503e-72	0.0229	0.0015	1.0546	0.0125	0.0459	0.0064
COVID-19 (round 6)	COVID-19 (round 6)	1	0.999999	1	4.6347e-07	2157600	0	0.0015	0.0005	1.0185	0.012	1.0185	0.012
COVID-19 (round 6)	Education years	-0.4628	-0.661622	-0.263978	0.10144	-4.5628	5.0487e-06	0.1307	0.0072	0.9164	0.0159	0.0096	0.0087
COVID-19 (round 6)	Verbal reasoning	-0.4875	-0.755295	-0.219705	0.13663	-3.5683	0.00035929	0.0909	0.0084	1.0186	0.0125	0.0023	0.0075
COVID-19 (round 6)	Risk tolerance	0.1408	-0.027221	0.308821	0.085725	1.6423	0.10052	0.0247	0.0019	1.0033	0.0169	0.0033	0.0083
COVID-19 (round 6)	Antisocial behavior	0.3487	0.018832	0.678568	0.1683	2.0718	0.038285	0.0723	0.0166	1.0297	0.0115	-0.0014	0.0079
COVID-19 (round 6)	COVID-19 (round 4)	0.5316	0.152654	0.910546	0.19334	2.7497	0.0059658	0.0013	0.0006	1.0064	0.0101	0.2535	0.0081
COVID-19 (round 6)	Chronic obstructive pulmonary disease	0.4043	0.106988	0.701612	0.15169	2.6656	0.0076851	0.0179	0.0024	0.9872	0.011	0.001	0.0076
COVID-19 (round 6)	Genitourinary diseases	0.3201	0.0378992	0.602301	0.14398	2.2229	0.02622	0.018	0.0026	1.0193	0.0119	0.0101	0.0078
COVID-19 (round 6)	Gastrointestinal diseases	0.1953	-0.096642	0.487242	0.14895	1.3115	0.18968	0.0535	0.0089	1.0291	0.0132	0.0026	0.009
COVID-19 (round 6)	Parkinson's disease	-0.0589	-0.278342	0.160542	0.11196	-0.52645	0.59857	0.0169	0.0026	0.978	0.0125	0.0034	0.0082
COVID-19 (round 6)	Cheese intake	-0.3947	-0.59366	-0.19574	0.10151	-3.8883	0.00010095	0.0708	0.0038	1.0673	0.0149	0.0093	0.0092
COVID-19 (round 6)	Breastfed as baby	-0.2439	-0.459324	-0.0284764	0.10991	-2.2188	0.026497	0.0226	0.0027	1.1204	0.012	0.0048	0.0077
COVID-19 (round 6)	Average income	-0.2067	-0.371354	-0.0420463	0.084007	-2.4601	0.013888	0.0729	0.0044	1.0781	0.0151	-0.0094	0.0092
COVID-19 (round 6)	Townsend Deprivation Index	0.1771	-0.0518672	0.406067	0.11682	1.5159	0.12955	0.0338	0.0028	1.1257	0.0134	0.0025	0.0092
COVID-19 (round 6)	Heavy manual labor	0.3762	0.191595	0.560805	0.094186	3.9941	6.4951e-05	0.0838	0.0061	1.0369	0.0161	0.0095	0.0076
COVID-19 (round 6)	Noisy workplace	0.2828	0.0689444	0.496656	0.10911	2.5918	0.0095468	0.0597	0.0059	1.0363	0.0112	-0.0018	0.007
COVID-19 (round 6)	Plays computer games	-0.0385	-0.168015	0.0910148	0.066079	-0.58319	0.55976	0.0751	0.0041	1.0416	0.016	0.0058	0.009
COVID-19 (round 6)	Saw sudden violent death	0.253	-0.0771228	0.583123	0.16843	1.5023	0.13302	0.0269	0.0069	0.9936	0.011	-0.0092	0.0078
COVID-19 (round 6)	Violent-crime victim	0.2329	-0.0887948	0.554595	0.16413	1.4192	0.15583	0.0272	0.0078	1.0074	0.0114	-0.0078	0.0075
COVID-19 (round 6)	Neuroticism	-0.0446	-0.164548	0.0753481	0.061198	-0.72836	0.46639	0.1097	0.0052	1.03	0.0169	0.0216	0.0086
COVID-19 (round 6)	Happiness	0.0276	-0.210011	0.265211	0.12123	0.22738	0.82013	0.0595	0.0073	1.0015	0.0117	0.0011	0.0074
COVID-19 (round 6)	Seen doctor for nerves, anxiety, tension, or depression	0.0482	-0.0859052	0.182305	0.068421	0.70488	0.48089	0.0627	0.0036	1.0074	0.0164	0.0139	0.0081
COVID-19 (round 6)	Healthspan	-0.4084	-0.61663	-0.20017	0.10624	-3.8436	0.00012125	0.0271	0.0034	1.0604	0.013	0.0005	0.0072
COVID-19 (round 6)	Lifespan	-0.296	-0.481061	-0.110939	0.094419	-3.135	0.0017183	0.0236	0.0018	1.0332	0.0127	-0.0067	0.0083
COVID-19 (round 4)	COVID-19 (round 4)	1	0.999998	1	1.0945e-06	913621	0	0.0009	0.0003	1.0048	0.0054	1.0048	0.0054
COVID-19 (round 4)	COVID-19 (round 6)	0.5316	0.152654	0.910546	0.19334	2.7497	0.0059658	0.0015	0.0005	1.0192	0.0121	0.25352	0.0081
COVID-19 (round 4)	Education years	-0.3201	-0.478194	-0.162006	0.08066	-3.9683	7.2376e-05	0.1266	0.0045	0.9271	0.01	0.0032565	0.0052
COVID-19 (round 4)	Verbal reasoning	-0.278	-0.52494	-0.0310596	0.12599	-2.2069	0.027323	0.0834	0.0056	1.0089	0.007	-0.0015124	0.005
COVID-19 (round 4)	Risk tolerance	0.0673	-0.103144	0.237744	0.086961	0.7738	0.43907	0.0248	0.0011	1.0063	0.0092	0.0042782	0.0055
COVID-19 (round 4)	Antisocial behavior	0.511	0.121215	0.900785	0.19887	2.5696	0.010181	0.078	0.0121	1.0197	0.0071	-0.0050411	0.0043
COVID-19 (round 4)	Chronic obstructive pulmonary disease	0.3253	0.0421388	0.608461	0.14447	2.252	0.024319	0.0138	0.0017	1.0027	0.0077	0.0010847	0.0045
COVID-19 (round 4)	Genitourinary diseases	0.2083	-0.0303496	0.44695	0.12176	1.7106	0.087161	0.0174	0.0018	1.0106	0.0077	0.0011046	0.0041
COVID-19 (round 4)	Gastrointestinal diseases	-0.0751	-0.394404	0.244204	0.16291	-0.4607	0.64499	0.0388	0.0062	1.0453	0.008	0.0017193	0.0054
COVID-19 (round 4)	Parkinson's disease	0.0069	-0.25574	0.26954	0.134	0.0518	0.95869	0.0168	0.0026	0.9786	0.0124	0.0053076	0.0074
COVID-19 (round 4)	Cheese intake	-0.3597	-0.564285	-0.155115	0.10438	-3.4456	0.00056975	0.0676	0.0028	1.0781	0.0115	0.0055698	0.0052
COVID-19 (round 4)	Breastfed as baby	-0.1722	-0.4074	0.063	0.12	-1.4348	0.15135	0.0262	0.0019	1.0918	0.008	-0.0025096	0.0047
COVID-19 (round 4)	Average income	-0.1627	-0.321366	-0.00403408	0.080952	-2.0097	0.044462	0.0695	0.0031	1.0879	0.0098	-9.9708e-05	0.0049
COVID-19 (round 4)	Townsend Deprivation Index	0.0801	-0.114254	0.274454	0.09916	0.8076	0.41935	0.0325	0.0017	1.1379	0.0083	0.006976	0.005
COVID-19 (round 4)	Heavy manual labor	0.2032	0.034005	0.372395	0.086324	2.3536	0.018593	0.0796	0.0038	1.0482	0.009	0.0075841	0.0044
COVID-19 (round 4)	Noisy workplace	0.259	0.0303856	0.487614	0.11664	2.2209	0.02636	0.0587	0.004	1.0366	0.0064	0.0015054	0.0042
COVID-19 (round 4)	Plays computer games	-0.0312	-0.174631	0.112231	0.073179	-0.4264	0.66983	0.0725	0.0028	1.0463	0.0093	0.0024631	0.0055
COVID-19 (round 4)	Saw sudden violent death	-0.3016	-0.678018	0.074818	0.19205	-1.5705	0.11631	0.0262	0.0041	1.0038	0.0066	0.0082146	0.0039
COVID-19 (round 4)	Violent-crime victim	-0.2363	-0.580515	0.107915	0.17562	-1.3453	0.17852	0.0277	0.0047	1.0052	0.0068	0.0052544	0.0046
COVID-19 (round 4)	Neuroticism	-0.0893	-0.260073	0.0814728	0.087129	-1.0248	0.30548	0.1148	0.0051	1.031	0.013	0.0069446	0.006
COVID-19 (round 4)	Happiness	0.0563	-0.185329	0.297929	0.12328	0.4563	0.64815	0.0622	0.0048	1.0021	0.0073	0.0012156	0.0045
COVID-19 (round 4)	Seen doctor for nerves, anxiety, tension, or depression	0.0292	-0.108688	0.167088	0.070351	0.4156	0.67771	0.0612	0.0026	1.0104	0.0102	0.0025512	0.005
COVID-19 (round 4)	Healthspan	-0.2456	-0.44844	-0.0427596	0.10349	-2.3736	0.017618	0.0289	0.0024	1.0525	0.0079	-0.0035756	0.0041
COVID-19 (round 4)	Lifespan	-0.1653	-0.369787	0.0391868	0.10433	-1.5844	0.1131	0.023	0.0014	1.0531	0.0123	-0.0026943	0.005
Chronic obstructive pulmonary disease	Chronic obstructive pulmonary disease	1	0.999995	1.00001	2.619e-06	381825	0	0.0139	0.0016	1.0022	0.0074	1.0022	0.0074
Chronic obstructive pulmonary disease	COVID-19 (round 4)	0.3253	0.0421388	0.608461	0.14447	2.252	0.024319	0.0009	0.0003	1.0059	0.0054	0.0011	0.0045
Chronic obstructive pulmonary disease	COVID-19 (round 6)	0.4043	0.106988	0.701612	0.15169	2.6656	0.0076851	0.0014	0.0005	1.021	0.0121	0.001	0.0076
Chronic obstructive pulmonary disease	Education years	-0.4933	-0.577372	-0.409228	0.042894	-11.5014	1.2975e-30	0.1266	0.0046	0.9276	0.0102	-0.0178	0.0055
Chronic obstructive pulmonary disease	Verbal reasoning	-0.4144	-0.54237	-0.28643	0.065291	-6.3467	2.1995e-10	0.0832	0.0056	1.0091	0.0067	-0.0227	0.0052
Chronic obstructive pulmonary disease	Risk tolerance	0.3258	0.237096	0.414504	0.045257	7.2	6.0214e-13	0.0249	0.0011	1.0059	0.0094	0.0076	0.0058
Chronic obstructive pulmonary disease	Antisocial behavior	0.506	0.328118	0.683882	0.090756	5.5749	2.4773e-08	0.0776	0.0122	1.0201	0.0072	0.0008	0.0044
Chronic obstructive pulmonary disease	Genitourinary diseases	0.6446	0.511783	0.777417	0.067764	9.5121	1.8688e-21	0.0174	0.0018	1.0113	0.0078	0.0549	0.0048
Chronic obstructive pulmonary disease	Gastrointestinal diseases	0.6698	0.443714	0.895886	0.11535	5.8064	6.3825e-09	0.0381	0.0062	1.0468	0.0079	-0.0071	0.0056
Chronic obstructive pulmonary disease	Parkinson's disease	-0.2136	-0.389036	-0.0381643	0.089508	-2.3866	0.017004	0.0172	0.0026	0.9759	0.0123	0.0053	0.0093
Chronic obstructive pulmonary disease	Cheese intake	-0.3708	-0.465088	-0.276512	0.048106	-7.7083	1.2751e-14	0.0673	0.0028	1.0809	0.0118	-0.0244	0.0064
Chronic obstructive pulmonary disease	Breastfed as baby	-0.3114	-0.44576	-0.17704	0.068551	-4.543	5.5451e-06	0.026	0.0019	1.0931	0.0079	-0.0131	0.0054
Chronic obstructive pulmonary disease	Average income	-0.4376	-0.526214	-0.348986	0.045211	-9.6786	3.7195e-22	0.0691	0.0031	1.0901	0.0099	-0.0575	0.0059
Chronic obstructive pulmonary disease	Townsend Deprivation Index	0.4796	0.383103	0.576097	0.049233	9.7413	2.0093e-22	0.0327	0.0017	1.1355	0.0084	0.0548	0.0053
Chronic obstructive pulmonary disease	Heavy manual labor	0.4871	0.390413	0.583787	0.04933	9.8748	5.3518e-23	0.0798	0.0038	1.0468	0.0092	0.0166	0.0055
Chronic obstructive pulmonary disease	Noisy workplace	0.4948	0.364725	0.624875	0.066365	7.4551	8.9817e-14	0.0588	0.004	1.0364	0.0066	0.0243	0.0046
Chronic obstructive pulmonary disease	Plays computer games	0.1646	0.0830875	0.246112	0.041588	3.958	7.5578e-05	0.0725	0.0028	1.0466	0.0095	0.0255	0.0058
Chronic obstructive pulmonary disease	Saw sudden violent death	0.2476	0.0470528	0.448147	0.10232	2.4204	0.015503	0.0261	0.0042	1.0039	0.0067	0.0091	0.0051
Chronic obstructive pulmonary disease	Violent-crime victim	0.138	-0.0214284	0.297428	0.081341	1.6962	0.089844	0.0277	0.0047	1.0056	0.0069	0.005	0.0044
Chronic obstructive pulmonary disease	Neuroticism	0.2823	0.16972	0.39488	0.057439	4.9145	8.9013e-07	0.1147	0.0052	1.0314	0.0134	0.0331	0.007
Chronic obstructive pulmonary disease	Happiness	-0.1493	-0.284754	-0.0138464	0.069109	-2.1611	0.03069	0.0621	0.0048	1.0023	0.0074	-0.006	0.0048
Chronic obstructive pulmonary disease	Seen doctor for nerves, anxiety, tension, or depression	0.41	0.309035	0.510965	0.051513	7.9585	1.7412e-15	0.061	0.0026	1.0119	0.0105	0.0364	0.0057
Chronic obstructive pulmonary disease	Healthspan	-0.5056	-0.638118	-0.373082	0.067611	-7.4782	7.5364e-14	0.029	0.0024	1.0522	0.008	-0.1214	0.0051
Chronic obstructive pulmonary disease	Lifespan	-0.6339	-0.752119	-0.515681	0.060316	-10.5103	7.7425e-26	0.023	0.0015	1.0539	0.0126	-0.0284	0.0056
Genitourinary diseases	Genitourinary diseases	1	0.999998	1	1.038e-06	963405	0	0.0174	0.0018	1.0113	0.0078	1.0113	0.0078
Genitourinary diseases	Chronic obstructive pulmonary disease	0.6446	0.511783	0.777417	0.067764	9.5121	1.8688e-21	0.0139	0.0016	1.0022	0.0074	0.0549	0.0048
Genitourinary diseases	COVID-19 (round 4)	0.2083	-0.0303496	0.44695	0.12176	1.7106	0.087161	0.0009	0.0003	1.0059	0.0054	0.0011	0.0041
Genitourinary diseases	COVID-19 (round 6)	0.3201	0.0378992	0.602301	0.14398	2.2229	0.02622	0.0014	0.0005	1.021	0.0121	0.0101	0.0078
Genitourinary diseases	Education years	-0.5368	-0.604161	-0.469439	0.034368	-15.619	5.4084e-55	0.1266	0.0046	0.9276	0.0102	-0.0088	0.0055
Genitourinary diseases	Verbal reasoning	-0.5105	-0.612355	-0.408645	0.051967	-9.8232	8.9501e-23	0.0832	0.0056	1.0091	0.0067	-0.0205	0.0051
Genitourinary diseases	Risk tolerance	0.2369	0.164946	0.308854	0.036711	6.4535	1.0932e-10	0.0249	0.0011	1.0059	0.0094	-0.0049	0.0054
Genitourinary diseases	Antisocial behavior	0.3838	0.216545	0.551055	0.085334	4.4971	6.89e-06	0.0776	0.0122	1.0201	0.0072	0.0062	0.0048
Genitourinary diseases	Gastrointestinal diseases	0.6842	0.507984	0.860416	0.089906	7.6098	2.7457e-14	0.0381	0.0062	1.0468	0.0079	-0.0068	0.0055
Genitourinary diseases	Parkinson's disease	0.0226	-0.170231	0.215431	0.098383	0.2293	0.8186	0.0172	0.0026	0.9759	0.0123	-0.0023	0.0081
Genitourinary diseases	Cheese intake	-0.3378	-0.412547	-0.263053	0.038136	-8.8582	8.1307e-19	0.0673	0.0028	1.0809	0.0118	-0.0329	0.0059
Genitourinary diseases	Breastfed as baby	-0.2463	-0.359515	-0.133085	0.057763	-4.2645	2.0037e-05	0.026	0.0019	1.0931	0.0079	-0.0212	0.0055
Genitourinary diseases	Average income	-0.4581	-0.537868	-0.378332	0.040698	-11.255	2.188e-29	0.0691	0.0031	1.0901	0.0099	-0.0543	0.0061
Genitourinary diseases	Townsend Deprivation Index	0.2655	0.171016	0.359984	0.048206	5.5083	3.6232e-08	0.0327	0.0017	1.1355	0.0084	0.0429	0.0053
Genitourinary diseases	Heavy manual labor	0.4978	0.414175	0.581425	0.042666	11.6674	1.8695e-31	0.0798	0.0038	1.0468	0.0092	0.0248	0.0059
Genitourinary diseases	Noisy workplace	0.4896	0.387041	0.592159	0.052326	9.3567	8.2243e-21	0.0588	0.004	1.0364	0.0066	0.0261	0.0049
Genitourinary diseases	Plays computer games	0.1565	0.0928157	0.220184	0.032492	4.8151	1.4712e-06	0.0725	0.0028	1.0466	0.0095	0.0073	0.0053
Genitourinary diseases	Saw sudden violent death	0.4317	0.252652	0.610748	0.091351	4.7253	2.298e-06	0.0261	0.0042	1.0039	0.0067	-0.0024	0.0047
Genitourinary diseases	Violent-crime victim	-0.0692	-0.236956	0.0985564	0.08559	-0.809	0.41851	0.0277	0.0047	1.0056	0.0069	0.0048	0.0051
Genitourinary diseases	Neuroticism	0.3227	0.245864	0.399536	0.039202	8.231	1.8559e-16	0.1147	0.0052	1.0314	0.0134	0.0488	0.0057
Genitourinary diseases	Happiness	-0.08	-0.198968	0.0389681	0.060698	-1.3173	0.18773	0.0621	0.0048	1.0023	0.0074	-0.0169	0.0048
Genitourinary diseases	Seen doctor for nerves, anxiety, tension, or depression	0.4638	0.388881	0.538719	0.038224	12.1328	7.0794e-34	0.061	0.0026	1.0119	0.0105	0.0568	0.0054
Genitourinary diseases	Healthspan	-0.5263	-0.643788	-0.408812	0.059943	-8.7803	1.63e-18	0.029	0.0024	1.0522	0.008	-0.0799	0.0051
Genitourinary diseases	Lifespan	-0.3205	-0.413094	-0.227906	0.047242	-6.7838	1.1702e-11	0.023	0.0015	1.0539	0.0126	-0.0287	0.0053
Gastrointestinal diseases	Gastrointestinal diseases	1	0.999973	1.00003	1.364e-05	73314.2	0	0.0375	0.0062	1.0474	0.0078	1.0474	0.0078
Gastrointestinal diseases	Genitourinary diseases	0.6842	0.507984	0.860416	0.089906	7.6098	2.7457e-14	0.0171	0.0019	1.0151	0.0087	-0.0067966	0.0055
Gastrointestinal diseases	Chronic obstructive pulmonary disease	0.6698	0.443714	0.895886	0.11535	5.8064	6.3825e-09	0.0126	0.0017	1.0123	0.0087	-0.0070961	0.0056
Gastrointestinal diseases	COVID-19 (round 4)	-0.0751	-0.394404	0.244204	0.16291	-0.4607	0.64499	0.001	0.0004	1.0008	0.0069	0.0017193	0.0054
Gastrointestinal diseases	COVID-19 (round 6)	0.1953	-0.096642	0.487242	0.14895	1.3115	0.18968	0.0017	0.0005	1.0086	0.0151	0.0026042	0.009
Gastrointestinal diseases	Education years	-0.3839	-0.484348	-0.283452	0.051249	-7.4916	6.8018e-14	0.1272	0.0047	0.9231	0.0113	0.0037802	0.0063
Gastrointestinal diseases	Verbal reasoning	-0.2791	-0.438907	-0.119293	0.081534	-3.4231	0.00061913	0.0851	0.0059	1.0034	0.0084	0.0032363	0.0064
Gastrointestinal diseases	Risk tolerance	0.2036	0.0837832	0.323417	0.061131	3.3308	0.00086589	0.0243	0.0012	1.0123	0.0113	-0.010872	0.0064
Gastrointestinal diseases	Antisocial behavior	0.4632	0.229588	0.696812	0.11919	3.8862	0.00010183	0.0775	0.012	1.0205	0.0077	8.7616e-05	0.0059
Gastrointestinal diseases	Parkinson's disease	0.0291	-0.19142	0.24962	0.11251	0.2586	0.79591	0.0171	0.0029	0.9692	0.0155	-0.0012095	0.0103
Gastrointestinal diseases	Cheese intake	-0.3063	-0.416538	-0.196062	0.056244	-5.4452	5.1738e-08	0.0675	0.0031	1.0804	0.0151	0.0081185	0.0071
Gastrointestinal diseases	Breastfed as baby	-0.0981	-0.246944	0.0507444	0.075941	-1.2919	0.19639	0.0265	0.0022	1.0882	0.0088	-0.011018	0.006
Gastrointestinal diseases	Average income	-0.3473	-0.454618	-0.239982	0.054754	-6.3432	2.2504e-10	0.0695	0.0033	1.0865	0.0117	0.007396	0.0062
Gastrointestinal diseases	Townsend Deprivation Index	0.2921	0.166311	0.417889	0.064178	4.552	5.3138e-06	0.0325	0.0019	1.1382	0.0101	-0.014094	0.0063
Gastrointestinal diseases	Heavy manual labor	0.2658	0.148904	0.382696	0.059641	4.4563	8.3374e-06	0.0793	0.0042	1.0483	0.0116	0.0005314	0.0065
Gastrointestinal diseases	Noisy workplace	0.388	0.245726	0.530274	0.072589	5.3454	9.0194e-08	0.0573	0.0047	1.0424	0.009	-0.00050434	0.0058
Gastrointestinal diseases	Plays computer games	0.2007	0.102469	0.298931	0.050118	4.0055	6.1898e-05	0.0734	0.003	1.043	0.0131	-0.01203	0.0067
Gastrointestinal diseases	Saw sudden violent death	0.1411	-0.0905524	0.372752	0.11819	1.1935	0.23265	0.0253	0.0046	1.0037	0.0076	-0.0017624	0.0055
Gastrointestinal diseases	Violent-crime victim	0.0359	-0.18313	0.25493	0.11175	0.321	0.74819	0.0254	0.005	1.0066	0.0086	-0.0020049	0.0049
Gastrointestinal diseases	Neuroticism	0.2416	0.150311	0.332889	0.046576	5.1881	2.1243e-07	0.1143	0.0049	1.0333	0.015	0.0062379	0.0065
Gastrointestinal diseases	Happiness	-0.0747	-0.234616	0.0852164	0.08159	-0.916	0.35964	0.0629	0.0049	0.9995	0.008	-0.00149	0.0055
Gastrointestinal diseases	Seen doctor for nerves, anxiety, tension, or depression	0.4249	0.313654	0.536146	0.056758	7.4858	7.1124e-14	0.0609	0.0026	1.0089	0.012	-0.0038291	0.0055
Gastrointestinal diseases	Healthspan	-0.3358	-0.493431	-0.178169	0.080424	-4.1758	2.9696e-05	0.0294	0.0025	1.048	0.0097	-0.00075701	0.0056
Gastrointestinal diseases	Lifespan	-0.2097	-0.337525	-0.0818747	0.065217	-3.2149	0.0013051	0.0226	0.0014	1.0551	0.0124	-0.0012042	0.0057
Parkinson's disease	Parkinson's disease	1	0.999999	1	3.0667e-07	3260800	0	0.0169	0.0027	0.9777	0.0127	0.9777	0.0127
Parkinson's disease	Gastrointestinal diseases	0.0291	-0.19142	0.24962	0.11251	0.25864	0.7959	0.0521	0.0098	1.0262	0.0143	-0.0012	0.0103
Parkinson's disease	Genitourinary diseases	0.0226	-0.170231	0.215431	0.098383	0.22934	0.8186	0.017	0.0031	1.0248	0.0133	-0.0023	0.0081
Parkinson's disease	Chronic obstructive pulmonary disease	-0.2136	-0.389036	-0.0381643	0.089508	-2.3866	0.017	0.0199	0.0028	0.9782	0.012	0.0053	0.0093
Parkinson's disease	COVID-19 (round 4)	0.0069	-0.25574	0.26954	0.134	0.051802	0.9587	0.0016	0.0006	1.0059	0.0105	0.0053	0.0074
Parkinson's disease	COVID-19 (round 6)	-0.0589	-0.278342	0.160542	0.11196	-0.52645	0.5986	0.0016	0.0005	1.0214	0.0147	0.0034	0.0082
Parkinson's disease	Education years	0.131	0.0360596	0.22594	0.048439	2.7047	0.0068	0.1312	0.0079	0.9135	0.0177	0.0093	0.0092
Parkinson's disease	Verbal reasoning	0.0297	-0.120066	0.179466	0.076411	0.38885	0.6974	0.0967	0.0097	1.0141	0.0139	0.013	0.0095
Parkinson's disease	Risk tolerance	-0.0246	-0.140873	0.0916731	0.059323	-0.41487	0.6782	0.0263	0.0024	0.9971	0.0207	0.0098	0.0091
Parkinson's disease	Antisocial behavior	-0.0373	-0.255683	0.181083	0.11142	-0.33463	0.7379	0.0821	0.0185	1.0256	0.0125	-0.007	0.0089
Parkinson's disease	Cheese intake	0.0172	-0.0935478	0.127948	0.056504	0.30427	0.7609	0.0699	0.0041	1.0709	0.016	0.0182	0.0097
Parkinson's disease	Breastfed as baby	0.1593	-0.0153478	0.333948	0.089106	1.7875	0.0739	0.0221	0.0033	1.1308	0.0152	-0.0088	0.0092
Parkinson's disease	Average income	0.1734	0.0656549	0.281145	0.054972	3.1549	0.0016	0.0737	0.0047	1.0727	0.0165	-0.0061	0.0088
Parkinson's disease	Townsend Deprivation Index	-0.2147	-0.34022	-0.0891796	0.064041	-3.353	0.0008	0.035	0.0028	1.118	0.0137	0.016	0.0083
Parkinson's disease	Heavy manual labor	-0.1502	-0.270005	-0.030395	0.061125	-2.4575	0.014	0.0824	0.0069	1.0471	0.0181	-0.0009	0.0092
Parkinson's disease	Noisy workplace	-0.0421	-0.201372	0.117172	0.081261	-0.5185	0.6041	0.0601	0.0072	1.0357	0.013	-0.0072	0.0093
Parkinson's disease	Plays computer games	-0.0539	-0.159438	0.0516382	0.053846	-1.0013	0.3167	0.0795	0.0046	1.0262	0.0175	0.0146	0.0104
Parkinson's disease	Saw sudden violent death	-0.1489	-0.413794	0.115994	0.13515	-1.1014	0.2707	0.0236	0.007	0.9979	0.012	0.0018	0.0093
Parkinson's disease	Violent-crime victim	0.0935	-0.244012	0.431012	0.1722	0.54312	0.587	0.0207	0.0093	1.0162	0.0136	0.0067	0.0096
Parkinson's disease	Neuroticism	0.0246	-0.0859577	0.135158	0.056407	0.43612	0.6628	0.1091	0.0058	1.0311	0.019	-0.005	0.0104
Parkinson's disease	Happiness	0.0049	-0.166108	0.175908	0.087249	0.055673	0.9556	0.0658	0.0083	1.0011	0.0127	0.0073	0.0093
Parkinson's disease	Seen doctor for nerves, anxiety, tension, or depression	0.0046	-0.108076	0.117276	0.057488	0.079441	0.9367	0.0628	0.0042	1.0066	0.0189	0.0055	0.0099
Parkinson's disease	Healthspan	0.0572	-0.11624	0.23064	0.08849	0.64633	0.5181	0.0284	0.004	1.0543	0.0138	-0.0003	0.0091
Parkinson's disease	Lifespan	-0.016	-0.141113	0.109113	0.063833	-0.24992	0.8027	0.0238	0.0018	1.0219	0.013	0.0235	0.0096
Cheese intake	Cheese intake	1	1	1	1.3536e-07	7387900	0	0.0676	0.0027	1.078	0.0114	1.078	0.0114
Cheese intake	Parkinson's disease	0.0172	-0.0935478	0.127948	0.056504	0.30427	0.76093	0.0169	0.0026	0.9782	0.0125	0.0182	0.0097
Cheese intake	Gastrointestinal diseases	-0.3063	-0.416538	-0.196062	0.056244	-5.4452	5.1738e-08	0.0379	0.0061	1.047	0.0079	0.0081	0.0071
Cheese intake	Genitourinary diseases	-0.3378	-0.412547	-0.263053	0.038136	-8.8582	8.1307e-19	0.0174	0.0018	1.0114	0.0077	-0.0329	0.0059
Cheese intake	Chronic obstructive pulmonary disease	-0.3708	-0.465088	-0.276512	0.048106	-7.7083	1.2751e-14	0.0138	0.0016	1.0024	0.0075	-0.0244	0.0064
Cheese intake	COVID-19 (round 4)	-0.3597	-0.564285	-0.155115	0.10438	-3.4456	0.00056975	0.0009	0.0003	1.0052	0.0055	0.0056	0.0052
Cheese intake	COVID-19 (round 6)	-0.3947	-0.59366	-0.19574	0.10151	-3.8883	0.00010095	0.0015	0.0005	1.0191	0.0123	0.0093	0.0092
Cheese intake	Education years	0.5914	0.556579	0.626221	0.017766	33.288	5.7329e-243	0.1266	0.0044	0.9273	0.01	0.0515	0.0073
Cheese intake	Verbal reasoning	0.5938	0.531993	0.655607	0.031534	18.83	4.2845e-79	0.0833	0.0056	1.0089	0.0067	0.048	0.0058
Cheese intake	Risk tolerance	-0.038	-0.0980289	0.0220289	0.030627	-1.2417	0.21436	0.0248	0.0012	1.0075	0.0097	0.0264	0.0075
Cheese intake	Antisocial behavior	-0.2808	-0.379786	-0.181814	0.050503	-5.5598	2.7009e-08	0.0778	0.0119	1.02	0.007	-0.0067	0.0057
Cheese intake	Breastfed as baby	0.4216	0.351518	0.491682	0.035756	11.791	4.3573e-32	0.0259	0.0019	1.0932	0.008	0.0735	0.0061
Cheese intake	Average income	0.4734	0.42931	0.51749	0.022495	21.043	2.663e-98	0.0693	0.0031	1.0887	0.0101	0.1275	0.0075
Cheese intake	Townsend Deprivation Index	-0.2479	-0.306886	-0.188914	0.030095	-8.2384	1.7453e-16	0.0327	0.0017	1.1352	0.0086	-0.0716	0.007
Cheese intake	Heavy manual labor	-0.5501	-0.593643	-0.506557	0.022216	-24.761	2.3613e-135	0.0793	0.0039	1.0491	0.0094	-0.0648	0.0069
Cheese intake	Noisy workplace	-0.4976	-0.560914	-0.434286	0.032303	-15.404	1.5473e-53	0.0587	0.004	1.0363	0.0066	-0.0606	0.006
Cheese intake	Plays computer games	-0.0621	-0.110322	-0.0138781	0.024603	-2.5241	0.011599	0.0725	0.0027	1.046	0.0094	0.0244	0.0067
Cheese intake	Saw sudden violent death	-0.1141	-0.219581	-0.00861868	0.053817	-2.1199	0.034017	0.0261	0.0042	1.0037	0.0066	0.0051	0.0059
Cheese intake	Violent-crime victim	0.2965	0.186789	0.406211	0.055975	5.2974	1.1749e-07	0.0276	0.0047	1.0056	0.0069	0.0116	0.0054
Cheese intake	Neuroticism	-0.0803	-0.146232	-0.0143676	0.033639	-2.3873	0.016973	0.1149	0.0051	1.0301	0.0131	-0.0249	0.009
Cheese intake	Happiness	-0.1013	-0.17245	-0.03015	0.036301	-2.7897	0.0052753	0.0621	0.0048	1.0021	0.0074	-0.009	0.0055
Cheese intake	Seen doctor for nerves, anxiety, tension, or depression	-0.1045	-0.153788	-0.0552119	0.025147	-4.1562	3.2365e-05	0.0613	0.0026	1.0097	0.0104	-0.0192	0.0068
Cheese intake	Healthspan	0.2891	0.216896	0.361304	0.036839	7.8466	4.2745e-15	0.029	0.0025	1.0524	0.0082	0.0276	0.0067
Cheese intake	Lifespan	0.3712	0.312755	0.429645	0.029819	12.448	1.4363e-35	0.0229	0.0015	1.0543	0.0125	0.0682	0.0073
Breastfed as baby	Breastfed as baby	1	1	1	2.3964e-07	4172800	0	0.0259	0.0019	1.0931	0.008	1.0931	0.008
Breastfed as baby	Cheese intake	0.4216	0.351518	0.491682	0.035756	11.791	4.3573e-32	0.0676	0.0027	1.078	0.0114	0.0735	0.0061
Breastfed as baby	Parkinson's disease	0.1593	-0.0153478	0.333948	0.089106	1.7875	0.073862	0.0169	0.0026	0.978	0.0124	-0.0088	0.0092
Breastfed as baby	Gastrointestinal diseases	-0.0981	-0.246944	0.0507444	0.075941	-1.2919	0.19639	0.0378	0.0061	1.0471	0.0078	-0.011	0.006
Breastfed as baby	Genitourinary diseases	-0.2463	-0.359515	-0.133085	0.057763	-4.2645	2.0037e-05	0.0173	0.0018	1.0114	0.0077	-0.0212	0.0055
Breastfed as baby	Chronic obstructive pulmonary disease	-0.3114	-0.44576	-0.17704	0.068551	-4.543	5.5451e-06	0.0138	0.0016	1.0024	0.0075	-0.0131	0.0054
Breastfed as baby	COVID-19 (round 4)	-0.1722	-0.4074	0.063	0.12	-1.4348	0.15135	0.0009	0.0003	1.0051	0.0054	-0.0025	0.0047
Breastfed as baby	COVID-19 (round 6)	-0.2439	-0.459324	-0.0284764	0.10991	-2.2188	0.026497	0.0015	0.0005	1.0189	0.0123	0.0048	0.0077
Breastfed as baby	Education years	0.451	0.395148	0.506852	0.028496	15.827	2.0129e-56	0.1266	0.0044	0.9271	0.01	0.0273	0.0058
Breastfed as baby	Verbal reasoning	0.3993	0.31112	0.48748	0.04499	8.8762	6.9172e-19	0.0833	0.0056	1.0089	0.0067	0.017	0.0054
Breastfed as baby	Risk tolerance	0.0032	-0.0754489	0.0818489	0.040127	0.080357	0.93595	0.0248	0.0012	1.0074	0.0097	0.0358	0.0058
Breastfed as baby	Antisocial behavior	-0.2448	-0.383944	-0.105656	0.070992	-3.4487	0.00056335	0.0778	0.0119	1.0201	0.007	-0.0054	0.0052
Breastfed as baby	Average income	0.3752	0.31081	0.43959	0.032852	11.422	3.252e-30	0.0693	0.0031	1.0887	0.0101	0.0051	0.0062
Breastfed as baby	Townsend Deprivation Index	-0.2947	-0.375917	-0.213483	0.041437	-7.1109	1.1527e-12	0.0327	0.0017	1.1351	0.0086	-0.0622	0.0057
Breastfed as baby	Heavy manual labor	-0.3879	-0.456833	-0.318967	0.03517	-11.03	2.7372e-28	0.0793	0.0039	1.0491	0.0094	-0.0342	0.0053
Breastfed as baby	Noisy workplace	-0.429	-0.522543	-0.335457	0.047726	-8.9886	2.5043e-19	0.0588	0.004	1.0362	0.0066	-0.0223	0.0058
Breastfed as baby	Plays computer games	-0.0147	-0.0813988	0.0519988	0.03403	-0.43186	0.66584	0.0725	0.0027	1.0459	0.0094	-0.0085	0.0065
Breastfed as baby	Saw sudden violent death	-0.0854	-0.245985	0.0751848	0.081931	-1.0429	0.29698	0.0261	0.0042	1.0037	0.0066	0.0075	0.0054
Breastfed as baby	Violent-crime victim	0.2149	0.0641956	0.365604	0.07689	2.7955	0.0051818	0.0276	0.0048	1.0057	0.0069	0.0035	0.0053
Breastfed as baby	Neuroticism	-0.2124	-0.288068	-0.136732	0.038606	-5.5026	3.7419e-08	0.1149	0.005	1.03	0.0131	-0.0633	0.0068
Breastfed as baby	Happiness	-0.042	-0.147036	0.0630364	0.05359	-0.78285	0.43371	0.0621	0.0048	1.0022	0.0074	0.0166	0.0054
Breastfed as baby	Seen doctor for nerves, anxiety, tension, or depression	-0.1105	-0.168798	-0.0522018	0.029744	-3.7133	0.00020457	0.0613	0.0026	1.0098	0.0104	-0.0416	0.0054
Breastfed as baby	Healthspan	0.2626	0.154498	0.370702	0.055154	4.7619	1.918e-06	0.029	0.0025	1.0524	0.0082	0.0103	0.0062
Breastfed as baby	Lifespan	0.3783	0.299704	0.456896	0.0401	9.4339	3.9505e-21	0.0229	0.0015	1.0544	0.0125	0.0126	0.0058
Average income	Average income	1	1	1	2.9523e-08	33872000	0	0.0693	0.0031	1.0887	0.0101	1.0887	0.0101
Average income	Breastfed as baby	0.3752	0.31081	0.43959	0.032852	11.422	3.252e-30	0.0259	0.0019	1.0931	0.008	0.0051425	0.0062
Average income	Cheese intake	0.4734	0.42931	0.51749	0.022495	21.043	2.663e-98	0.0676	0.0027	1.078	0.0114	0.1275	0.0075
Average income	Parkinson's disease	0.1734	0.0656549	0.281145	0.054972	3.1549	0.0016053	0.0169	0.0026	0.978	0.0125	-0.0060516	0.0088
Average income	Gastrointestinal diseases	-0.3473	-0.454618	-0.239982	0.054754	-6.3432	2.2504e-10	0.0379	0.0061	1.0469	0.0078	0.007396	0.0062
Average income	Genitourinary diseases	-0.4581	-0.537868	-0.378332	0.040698	-11.255	2.188e-29	0.0174	0.0018	1.0113	0.0077	-0.054251	0.0061
Average income	Chronic obstructive pulmonary disease	-0.4376	-0.526214	-0.348986	0.045211	-9.6786	3.7195e-22	0.0138	0.0016	1.0024	0.0074	-0.057547	0.0059
Average income	COVID-19 (round 4)	-0.1627	-0.321366	-0.00403408	0.080952	-2.0097	0.044462	0.0009	0.0003	1.0053	0.0055	-9.9708e-05	0.0049
Average income	COVID-19 (round 6)	-0.2067	-0.371354	-0.0420463	0.084007	-2.4601	0.013888	0.0015	0.0005	1.0188	0.0123	-0.0093748	0.0092
Average income	Education years	0.8115	0.781285	0.841715	0.015416	52.637	0	0.1266	0.0044	0.9272	0.01	0.098298	0.0081
Average income	Verbal reasoning	0.6935	0.627352	0.759648	0.033749	20.548	7.9571e-94	0.0833	0.0056	1.0089	0.0067	0.074109	0.0064
Average income	Risk tolerance	0.0561	0.00960096	0.102599	0.023724	2.364	0.018076	0.0248	0.0012	1.0075	0.0097	0.039788	0.0056
Average income	Antisocial behavior	-0.5436	-0.652815	-0.434385	0.055722	-9.7552	1.7533e-22	0.0778	0.0119	1.02	0.007	-1.6787e-05	0.006
Average income	Townsend Deprivation Index	-0.6393	-0.685517	-0.593083	0.02358	-27.11	7.4089e-162	0.0327	0.0017	1.1352	0.0086	-0.23483	0.0066
Average income	Heavy manual labor	-0.8812	-0.917393	-0.845007	0.018466	-47.721	0	0.0793	0.0039	1.049	0.0094	-0.24859	0.0077
Average income	Noisy workplace	-0.7579	-0.811704	-0.704096	0.027451	-27.608	8.8305e-168	0.0587	0.004	1.0364	0.0066	-0.14686	0.0059
Average income	Plays computer games	-0.1022	-0.145073	-0.059327	0.021874	-4.6723	2.979e-06	0.0725	0.0027	1.0459	0.0094	-0.0041474	0.0065
Average income	Saw sudden violent death	-0.1788	-0.28179	-0.0758098	0.052546	-3.4021	0.00066866	0.0261	0.0042	1.0038	0.0066	0.0059885	0.0053
Average income	Violent-crime victim	0.0843	-0.0151798	0.18378	0.050755	1.6606	0.096791	0.0276	0.0047	1.0057	0.0069	-0.0071473	0.006
Average income	Neuroticism	-0.3108	-0.353577	-0.268023	0.021825	-14.24	5.1664e-46	0.1149	0.0051	1.03	0.0131	-0.09372	0.0073
Average income	Happiness	0.12	0.0457866	0.194213	0.037864	3.1705	0.0015217	0.0621	0.0048	1.0022	0.0074	0.040193	0.0053
Average income	Seen doctor for nerves, anxiety, tension, or depression	-0.2816	-0.326259	-0.236941	0.022785	-12.361	4.2558e-35	0.0613	0.0026	1.0098	0.0104	-0.097494	0.0062
Average income	Healthspan	0.3346	0.26386	0.40534	0.036092	9.2718	1.8295e-20	0.029	0.0025	1.0524	0.0082	0.024138	0.0059
Average income	Lifespan	0.4767	0.421636	0.531764	0.028094	16.967	1.4356e-64	0.0229	0.0015	1.0544	0.0125	0.11855	0.0066
Heavy manual labor	Heavy manual labor	1	1	1	5.1299e-08	19493000	0	0.0793	0.0039	1.0489	0.0094	1.0489	0.0094
Heavy manual labor	Average income	-0.8812	-0.917393	-0.845007	0.018466	-47.721	0	0.0693	0.0031	1.0887	0.0101	-0.2486	0.0077
Heavy manual labor	Breastfed as baby	-0.3879	-0.456833	-0.318967	0.03517	-11.03	2.7372e-28	0.0259	0.0019	1.0932	0.008	-0.0342	0.0053
Heavy manual labor	Cheese intake	-0.5501	-0.593643	-0.506557	0.022216	-24.761	2.3613e-135	0.0677	0.0027	1.0779	0.0114	-0.0648	0.0069
Heavy manual labor	Parkinson's disease	-0.1502	-0.270005	-0.030395	0.061125	-2.4575	0.013991	0.0169	0.0026	0.9781	0.0124	-0.0009	0.0092
Heavy manual labor	Gastrointestinal diseases	0.2658	0.148904	0.382696	0.059641	4.4563	8.3374e-06	0.0379	0.0061	1.047	0.0079	0.0005	0.0065
Heavy manual labor	Genitourinary diseases	0.4978	0.414175	0.581425	0.042666	11.667	1.8695e-31	0.0174	0.0018	1.0114	0.0077	0.0248	0.0059
Heavy manual labor	Chronic obstructive pulmonary disease	0.4871	0.390413	0.583787	0.04933	9.8748	5.3518e-23	0.0139	0.0016	1.0023	0.0075	0.0166	0.0055
Heavy manual labor	COVID-19 (round 4)	0.2032	0.034005	0.372395	0.086324	2.3536	0.018593	0.0009	0.0003	1.0054	0.0054	0.0076	0.0044
Heavy manual labor	COVID-19 (round 6)	0.3762	0.191595	0.560805	0.094186	3.9941	6.4951e-05	0.0015	0.0005	1.019	0.0123	0.0095	0.0076
Heavy manual labor	Education years	-0.8994	-0.932575	-0.866225	0.016926	-53.134	0	0.1267	0.0044	0.9269	0.01	-0.0686	0.0073
Heavy manual labor	Verbal reasoning	-0.7768	-0.844071	-0.709529	0.034322	-22.634	2.0111e-113	0.0833	0.0056	1.0089	0.0067	-0.0702	0.0061
Heavy manual labor	Risk tolerance	0.1039	0.0480694	0.159731	0.028485	3.648	0.00026428	0.0248	0.0012	1.0074	0.0097	0.0171	0.0063
Heavy manual labor	Antisocial behavior	0.578	0.452476	0.703524	0.064043	9.0244	1.8074e-19	0.0778	0.0119	1.0201	0.007	-0.0033	0.0058
Heavy manual labor	Townsend Deprivation Index	0.4559	0.395015	0.516785	0.031064	14.677	9.041e-49	0.0327	0.0017	1.1354	0.0086	0.1135	0.0061
Heavy manual labor	Noisy workplace	0.8756	0.816065	0.935135	0.030375	28.826	1.0146e-182	0.0587	0.004	1.0365	0.0066	0.1301	0.0059
Heavy manual labor	Plays computer games	0.0264	-0.0256047	0.0784047	0.026533	0.9943	0.32007	0.0725	0.0027	1.0459	0.0094	-0.0113	0.0064
Heavy manual labor	Saw sudden violent death	0.2153	0.103029	0.327571	0.057281	3.7581	0.00017121	0.0261	0.0042	1.0038	0.0066	0.018	0.0052
Heavy manual labor	Violent-crime victim	-0.2531	-0.367235	-0.138965	0.058232	-4.346	1.3865e-05	0.0276	0.0048	1.0057	0.0069	0.0059	0.005
Heavy manual labor	Neuroticism	0.2584	0.211801	0.304999	0.023775	10.869	1.6111e-27	0.1149	0.005	1.03	0.0131	0.0355	0.0069
Heavy manual labor	Happiness	0.0059	-0.071277	0.083077	0.039376	0.15105	0.87994	0.0621	0.0048	1.0021	0.0074	0.0126	0.0054
Heavy manual labor	Seen doctor for nerves, anxiety, tension, or depression	0.1854	0.132821	0.237979	0.026826	6.9113	4.8036e-12	0.0613	0.0026	1.0097	0.0104	-0.0069	0.0064
Heavy manual labor	Healthspan	-0.2832	-0.359089	-0.207311	0.038719	-7.3135	2.6026e-13	0.029	0.0025	1.0524	0.0082	-0.0118	0.0057
Heavy manual labor	Lifespan	-0.4443	-0.501434	-0.387166	0.02915	-15.243	1.8465e-52	0.0229	0.0015	1.0544	0.0125	-0.0541	0.0063
Noisy workplace	Noisy workplace	1	1	1	1.7804e-07	5616800	0	0.0587	0.004	1.0363	0.0066	1.0363	0.0066
Noisy workplace	Heavy manual labor	0.8756	0.816065	0.935135	0.030375	28.826	1.0146e-182	0.0793	0.0039	1.0489	0.0094	0.1301	0.0059
Noisy workplace	Average income	-0.7579	-0.811704	-0.704096	0.027451	-27.608	8.8305e-168	0.0693	0.0031	1.0887	0.0101	-0.1469	0.0059
Noisy workplace	Breastfed as baby	-0.429	-0.522543	-0.335457	0.047726	-8.9886	2.5043e-19	0.0259	0.0019	1.0931	0.008	-0.0223	0.0058
Noisy workplace	Cheese intake	-0.4976	-0.560914	-0.434286	0.032303	-15.404	1.5473e-53	0.0677	0.0027	1.0779	0.0114	-0.0606	0.006
Noisy workplace	Parkinson's disease	-0.0421	-0.201372	0.117172	0.081261	-0.5185	0.60411	0.017	0.0026	0.9779	0.0125	-0.0072	0.0093
Noisy workplace	Gastrointestinal diseases	0.388	0.245726	0.530274	0.072589	5.3454	9.0194e-08	0.0379	0.0061	1.047	0.0078	-0.0005	0.0058
Noisy workplace	Genitourinary diseases	0.4896	0.387041	0.592159	0.052326	9.3567	8.2243e-21	0.0174	0.0018	1.0112	0.0076	0.0261	0.0049
Noisy workplace	Chronic obstructive pulmonary disease	0.4948	0.364725	0.624875	0.066365	7.4551	8.9817e-14	0.0139	0.0016	1.0024	0.0075	0.0243	0.0046
Noisy workplace	COVID-19 (round 4)	0.259	0.0303856	0.487614	0.11664	2.2209	0.02636	0.0009	0.0003	1.0053	0.0054	0.0015	0.0042
Noisy workplace	COVID-19 (round 6)	0.2828	0.0689444	0.496656	0.10911	2.5918	0.0095468	0.0015	0.0005	1.019	0.0124	-0.0018	0.007
Noisy workplace	Education years	-0.7584	-0.817817	-0.698983	0.030315	-25.017	4.0262e-138	0.1266	0.0044	0.9271	0.01	-0.0373	0.0058
Noisy workplace	Verbal reasoning	-0.6511	-0.734847	-0.567353	0.042728	-15.238	1.9885e-52	0.0833	0.0056	1.0089	0.0067	-0.1085	0.0053
Noisy workplace	Risk tolerance	0.2306	0.158349	0.302851	0.036863	6.2554	3.9648e-10	0.0248	0.0012	1.0072	0.0097	0.0205	0.006
Noisy workplace	Antisocial behavior	0.6265	0.478575	0.774425	0.075472	8.3017	1.026e-16	0.0777	0.0119	1.0201	0.007	-0.0017	0.0049
Noisy workplace	Townsend Deprivation Index	0.5477	0.47224	0.62316	0.0385	14.225	6.4145e-46	0.0327	0.0017	1.1351	0.0086	0.0628	0.0052
Noisy workplace	Plays computer games	0.1673	0.100844	0.233756	0.033906	4.935	8.014e-07	0.0725	0.0027	1.046	0.0093	0.0018	0.0059
Noisy workplace	Saw sudden violent death	0.3046	0.145387	0.463813	0.081231	3.7498	0.00017697	0.0261	0.0042	1.0038	0.0066	0.0283	0.0051
Noisy workplace	Violent-crime victim	-0.0086	-0.159434	0.142234	0.076956	-0.11209	0.91075	0.0276	0.0048	1.0056	0.0069	0.0123	0.0052
Noisy workplace	Neuroticism	0.2491	0.190316	0.307884	0.029992	8.3053	9.953e-17	0.1149	0.005	1.03	0.0131	0.0411	0.0064
Noisy workplace	Happiness	-0.0424	-0.143038	0.0582382	0.051346	-0.82515	0.40928	0.0621	0.0048	1.0022	0.0074	-0.0123	0.0049
Noisy workplace	Seen doctor for nerves, anxiety, tension, or depression	0.2862	0.222045	0.350355	0.032732	8.7423	2.284e-18	0.0613	0.0026	1.0098	0.0104	0.0288	0.0057
Noisy workplace	Healthspan	-0.4158	-0.518318	-0.313282	0.052305	-7.9501	1.8634e-15	0.029	0.0025	1.0523	0.0082	-0.0142	0.0055
Noisy workplace	Lifespan	-0.4486	-0.53093	-0.36627	0.042005	-10.679	1.2746e-26	0.0229	0.0015	1.0545	0.0125	-0.0511	0.0054
Plays computer games	Plays computer games	1	1	1	5.1273e-08	19503000	0	0.0725	0.0027	1.046	0.0094	1.046	0.0094
Plays computer games	Noisy workplace	0.1673	0.100844	0.233756	0.033906	4.935	8.014e-07	0.0587	0.004	1.0363	0.0066	0.0018	0.0059
Plays computer games	Heavy manual labor	0.0264	-0.0256047	0.0784047	0.026533	0.9943	0.32007	0.0793	0.0039	1.0491	0.0094	-0.0113	0.0064
Plays computer games	Average income	-0.1022	-0.145073	-0.059327	0.021874	-4.6723	2.979e-06	0.0693	0.0031	1.0887	0.0102	-0.0041	0.0065
Plays computer games	Breastfed as baby	-0.0147	-0.0813988	0.0519988	0.03403	-0.43186	0.66584	0.0259	0.0019	1.0932	0.008	-0.0085	0.0065
Plays computer games	Cheese intake	-0.0621	-0.110322	-0.0138781	0.024603	-2.5241	0.011599	0.0676	0.0027	1.078	0.0114	0.0244	0.0067
Plays computer games	Parkinson's disease	-0.0539	-0.159438	0.0516382	0.053846	-1.0013	0.31666	0.0169	0.0026	0.9781	0.0125	0.0146	0.0104
Plays computer games	Gastrointestinal diseases	0.2007	0.102469	0.298931	0.050118	4.0055	6.1898e-05	0.0379	0.0061	1.0469	0.0078	-0.012	0.0067
Plays computer games	Genitourinary diseases	0.1565	0.0928157	0.220184	0.032492	4.8151	1.4712e-06	0.0174	0.0018	1.0113	0.0077	0.0073	0.0053
Plays computer games	Chronic obstructive pulmonary disease	0.1646	0.0830875	0.246112	0.041588	3.958	7.5578e-05	0.0138	0.0016	1.0024	0.0075	0.0255	0.0058
Plays computer games	COVID-19 (round 4)	-0.0312	-0.174631	0.112231	0.073179	-0.42638	0.66983	0.0009	0.0003	1.0053	0.0055	0.0025	0.0055
Plays computer games	COVID-19 (round 6)	-0.0385	-0.168015	0.0910148	0.066079	-0.58319	0.55976	0.0015	0.0005	1.0192	0.0123	0.0058	0.009
Plays computer games	Education years	-0.1345	-0.176195	-0.0928049	0.021273	-6.3206	2.6059e-10	0.1266	0.0044	0.9272	0.01	0.0075	0.0063
Plays computer games	Verbal reasoning	0.1087	0.0473736	0.170026	0.031289	3.4736	0.00051346	0.0833	0.0056	1.0089	0.0067	0.0074	0.0058
Plays computer games	Risk tolerance	0.075	0.0277679	0.122232	0.024098	3.1107	0.0018662	0.0248	0.0012	1.0074	0.0097	0.0149	0.0063
Plays computer games	Antisocial behavior	0.1549	0.0552987	0.254501	0.050817	3.0489	0.002297	0.0778	0.0119	1.02	0.007	-0.0017	0.0059
Plays computer games	Townsend Deprivation Index	0.2393	0.183832	0.294768	0.0283	8.457	2.7428e-17	0.0327	0.0017	1.1352	0.0086	0.0218	0.0064
Plays computer games	Saw sudden violent death	0.0823	-0.0160332	0.180633	0.05017	1.641	0.1008	0.0261	0.0042	1.0038	0.0066	0.03	0.0054
Plays computer games	Violent-crime victim	0.1141	0.0110491	0.217151	0.052577	2.1701	0.029997	0.0276	0.0047	1.0056	0.0069	0.0068	0.0056
Plays computer games	Neuroticism	0.0195	-0.0277791	0.0667791	0.024122	0.80938	0.4183	0.1149	0.0051	1.0301	0.0131	0.0082	0.0071
Plays computer games	Happiness	-0.0171	-0.0933048	0.0591048	0.03888	-0.44029	0.65973	0.0621	0.0048	1.0022	0.0074	-0.0134	0.0059
Plays computer games	Seen doctor for nerves, anxiety, tension, or depression	0.0192	-0.0244668	0.0628668	0.022279	0.86224	0.38856	0.0613	0.0026	1.0097	0.0104	0.0205	0.0062
Plays computer games	Healthspan	-0.2258	-0.29609	-0.15551	0.035862	-6.2959	3.0571e-10	0.029	0.0025	1.0524	0.0082	-0.0293	0.0058
Plays computer games	Lifespan	-0.1266	-0.185816	-0.0673845	0.030212	-4.1917	2.7693e-05	0.0229	0.0015	1.0543	0.0125	-0.0065	0.0072
Saw sudden violent death	Saw sudden violent death	1	0.999989	1.00001	5.3984e-06	185239	0	0.0261	0.0042	1.0038	0.0066	1.0038	0.0066
Saw sudden violent death	Plays computer games	0.0823	-0.0160332	0.180633	0.05017	1.641	0.1008	0.0725	0.0028	1.0465	0.0095	0.03	0.0054
Saw sudden violent death	Noisy workplace	0.3046	0.145387	0.463813	0.081231	3.7498	0.00017697	0.0588	0.004	1.0365	0.0066	0.0283	0.0051
Saw sudden violent death	Heavy manual labor	0.2153	0.103029	0.327571	0.057281	3.7581	0.00017121	0.0798	0.0038	1.0468	0.0092	0.018	0.0052
Saw sudden violent death	Average income	-0.1788	-0.28179	-0.0758098	0.052546	-3.4021	0.00066866	0.0691	0.0031	1.0901	0.0099	0.006	0.0053
Saw sudden violent death	Breastfed as baby	-0.0854	-0.245985	0.0751848	0.081931	-1.0429	0.29698	0.026	0.0019	1.093	0.008	0.0075	0.0054
Saw sudden violent death	Cheese intake	-0.1141	-0.219581	-0.00861868	0.053817	-2.1199	0.034017	0.0673	0.0028	1.0807	0.0118	0.0051	0.0059
Saw sudden violent death	Parkinson's disease	-0.1489	-0.413794	0.115994	0.13515	-1.1014	0.2707	0.0172	0.0026	0.9759	0.0123	0.0018	0.0093
Saw sudden violent death	Gastrointestinal diseases	0.1411	-0.0905524	0.372752	0.11819	1.1935	0.23265	0.0381	0.0062	1.0468	0.008	-0.0018	0.0055
Saw sudden violent death	Genitourinary diseases	0.4317	0.252652	0.610748	0.091351	4.7253	2.298e-06	0.0174	0.0018	1.0112	0.0077	-0.0024	0.0047
Saw sudden violent death	Chronic obstructive pulmonary disease	0.2476	0.0470528	0.448147	0.10232	2.4204	0.015503	0.0139	0.0016	1.0022	0.0074	0.0091	0.0051
Saw sudden violent death	COVID-19 (round 4)	-0.3016	-0.678018	0.074818	0.19205	-1.5705	0.11631	0.0009	0.0003	1.0058	0.0054	0.0082	0.0039
Saw sudden violent death	COVID-19 (round 6)	0.253	-0.0771228	0.583123	0.16843	1.5023	0.13302	0.0014	0.0005	1.0213	0.0121	-0.0092	0.0078
Saw sudden violent death	Education years	-0.1437	-0.230275	-0.0571248	0.044171	-3.2525	0.0011438	0.1267	0.0046	0.9272	0.0101	0.0065	0.0046
Saw sudden violent death	Verbal reasoning	-0.2893	-0.427182	-0.151418	0.070348	-4.1119	3.924e-05	0.0832	0.0056	1.009	0.0067	0.0137	0.0047
Saw sudden violent death	Risk tolerance	0.4578	0.35068	0.56492	0.054653	8.3773	5.4143e-17	0.0249	0.0011	1.0057	0.0095	0.0437	0.0054
Saw sudden violent death	Antisocial behavior	0.4215	0.197746	0.645254	0.11416	3.6924	0.00022211	0.0776	0.0122	1.0201	0.0072	0.0009	0.005
Saw sudden violent death	Townsend Deprivation Index	0.4389	0.309036	0.568764	0.066257	6.6247	3.4784e-11	0.0327	0.0017	1.1355	0.0084	0.0189	0.0052
Saw sudden violent death	Violent-crime victim	0.6049	0.389476	0.820324	0.10991	5.5033	3.7265e-08	0.0276	0.0047	1.0056	0.0069	0.1072	0.0047
Saw sudden violent death	Neuroticism	0.0561	-0.0524017	0.164602	0.055358	1.0137	0.31073	0.1147	0.0051	1.0313	0.0133	-0.0068	0.0062
Saw sudden violent death	Happiness	-0.0786	-0.229069	0.0718692	0.07677	-1.0245	0.30561	0.062	0.0048	1.0023	0.0075	0.0008	0.0048
Saw sudden violent death	Seen doctor for nerves, anxiety, tension, or depression	0.2704	0.157222	0.383578	0.057744	4.6824	2.8359e-06	0.061	0.0026	1.0122	0.0105	0.0092	0.0056
Saw sudden violent death	Healthspan	-0.2011	-0.361475	-0.040725	0.081824	-2.4572	0.014004	0.029	0.0024	1.0522	0.008	-0.0152	0.0053
Saw sudden violent death	Lifespan	-0.2727	-0.41726	-0.12814	0.073755	-3.6973	0.0002179	0.023	0.0015	1.0537	0.0126	0.0061	0.0054
Violent-crime victim	Violent-crime victim	1	0.999952	1.00005	2.4733e-05	40431	0	0.0277	0.0047	1.0056	0.0069	1.0056	0.0069
Violent-crime victim	Saw sudden violent death	0.6049	0.389476	0.820324	0.10991	5.5033	3.7265e-08	0.0261	0.0042	1.0039	0.0066	0.1072	0.0047
Violent-crime victim	Plays computer games	0.1141	0.0110491	0.217151	0.052577	2.1701	0.029997	0.0725	0.0028	1.0465	0.0095	0.0068	0.0056
Violent-crime victim	Noisy workplace	-0.0086	-0.159434	0.142234	0.076956	-0.1121	0.91075	0.0588	0.004	1.0365	0.0066	0.0123	0.0052
Violent-crime victim	Heavy manual labor	-0.2531	-0.367235	-0.138965	0.058232	-4.346	1.3865e-05	0.0798	0.0038	1.0468	0.0092	0.0059	0.005
Violent-crime victim	Average income	0.0843	-0.0151798	0.18378	0.050755	1.6606	0.096791	0.0691	0.0031	1.0901	0.0099	-0.0071	0.006
Violent-crime victim	Breastfed as baby	0.2149	0.0641956	0.365604	0.07689	2.7955	0.0051818	0.026	0.0019	1.0931	0.008	0.0035	0.0053
Violent-crime victim	Cheese intake	0.2965	0.186789	0.406211	0.055975	5.2974	1.1749e-07	0.0673	0.0028	1.0807	0.0118	0.0116	0.0054
Violent-crime victim	Parkinson's disease	0.0935	-0.244012	0.431012	0.1722	0.5431	0.58705	0.0172	0.0026	0.976	0.0123	0.0067	0.0096
Violent-crime victim	Gastrointestinal diseases	0.0359	-0.18313	0.25493	0.11175	0.321	0.74819	0.0381	0.0062	1.0468	0.008	-0.002	0.0049
Violent-crime victim	Genitourinary diseases	-0.0692	-0.236956	0.0985564	0.08559	-0.809	0.41851	0.0174	0.0018	1.0112	0.0077	0.0048	0.0051
Violent-crime victim	Chronic obstructive pulmonary disease	0.138	-0.0214284	0.297428	0.081341	1.6962	0.089844	0.0139	0.0016	1.0023	0.0074	0.005	0.0044
Violent-crime victim	COVID-19 (round 4)	-0.2363	-0.580515	0.107915	0.17562	-1.3453	0.17852	0.0009	0.0003	1.0058	0.0054	0.0053	0.0046
Violent-crime victim	COVID-19 (round 6)	0.2329	-0.0887948	0.554595	0.16413	1.4192	0.15583	0.0014	0.0005	1.0212	0.0121	-0.0078	0.0075
Violent-crime victim	Education years	0.2998	0.200648	0.398952	0.050588	5.9267	3.0908e-09	0.1267	0.0046	0.9272	0.0101	0.0038	0.0053
Violent-crime victim	Verbal reasoning	0.1778	0.0392554	0.316345	0.070686	2.5152	0.011897	0.0832	0.0056	1.009	0.0067	0.0067	0.0044
Violent-crime victim	Risk tolerance	0.4147	0.30797	0.52143	0.054454	7.6151	2.6342e-14	0.0249	0.0011	1.0057	0.0094	0.0379	0.0054
Violent-crime victim	Antisocial behavior	0.3614	0.164087	0.558713	0.10067	3.5896	0.00033115	0.0776	0.0122	1.0201	0.0072	0.0023	0.0047
Violent-crime victim	Townsend Deprivation Index	0.3846	0.248694	0.520506	0.06934	5.547	2.9065e-08	0.0327	0.0017	1.1355	0.0084	0.0605	0.0056
Violent-crime victim	Neuroticism	0.0397	-0.0571691	0.136569	0.049423	0.8037	0.42157	0.1147	0.0051	1.0313	0.0133	0.0248	0.006
Violent-crime victim	Happiness	-0.2724	-0.424684	-0.120116	0.077696	-3.5063	0.00045437	0.062	0.0048	1.0023	0.0075	-0.0196	0.0053
Violent-crime victim	Seen doctor for nerves, anxiety, tension, or depression	0.2733	0.173904	0.372696	0.050712	5.3898	7.0519e-08	0.061	0.0026	1.0123	0.0105	0.026	0.0057
Violent-crime victim	Healthspan	-0.0147	-0.138764	0.109364	0.063298	-0.2327	0.81598	0.029	0.0024	1.0522	0.008	-0.0042	0.0045
Violent-crime victim	Lifespan	-0.0183	-0.139326	0.102726	0.061748	-0.2965	0.76688	0.023	0.0015	1.0536	0.0126	-0.0004	0.005
Neuroticism	Neuroticism	1	0.999997	1	1.5685e-06	637531	0	0.1149	0.0051	1.0301	0.0131	1.0301	0.0131
Neuroticism	Violent-crime victim	0.0397	-0.0571691	0.136569	0.049423	0.8037	0.42157	0.0276	0.0048	1.0056	0.0069	0.0248	0.006
Neuroticism	Saw sudden violent death	0.0561	-0.0524017	0.164602	0.055358	1.0137	0.31073	0.0261	0.0042	1.0038	0.0066	-0.0068	0.0062
Neuroticism	Plays computer games	0.0195	-0.0277791	0.0667791	0.024122	0.8094	0.4183	0.0725	0.0027	1.0459	0.0094	0.0082	0.0071
Neuroticism	Noisy workplace	0.2491	0.190316	0.307884	0.029992	8.3053	9.953e-17	0.0587	0.004	1.0363	0.0066	0.0411	0.0064
Neuroticism	Heavy manual labor	0.2584	0.211801	0.304999	0.023775	10.8695	1.6111e-27	0.0793	0.0039	1.049	0.0094	0.0355	0.0069
Neuroticism	Average income	-0.3108	-0.353577	-0.268023	0.021825	-14.2401	5.1664e-46	0.0693	0.0031	1.0887	0.0101	-0.0937	0.0073
Neuroticism	Breastfed as baby	-0.2124	-0.288068	-0.136732	0.038606	-5.5026	3.7419e-08	0.0259	0.0019	1.0931	0.008	-0.0633	0.0068
Neuroticism	Cheese intake	-0.0803	-0.146232	-0.0143676	0.033639	-2.3873	0.016973	0.0676	0.0027	1.0781	0.0114	-0.0249	0.009
Neuroticism	Parkinson's disease	0.0246	-0.0859577	0.135158	0.056407	0.4361	0.66275	0.0169	0.0026	0.9782	0.0125	-0.005	0.0104
Neuroticism	Gastrointestinal diseases	0.2416	0.150311	0.332889	0.046576	5.1881	2.1243e-07	0.0379	0.0061	1.0469	0.0078	0.0062	0.0065
Neuroticism	Genitourinary diseases	0.3227	0.245864	0.399536	0.039202	8.231	1.8559e-16	0.0174	0.0018	1.0113	0.0077	0.0488	0.0057
Neuroticism	Chronic obstructive pulmonary disease	0.2823	0.16972	0.39488	0.057439	4.9145	8.9013e-07	0.0139	0.0016	1.0023	0.0074	0.0331	0.007
Neuroticism	COVID-19 (round 4)	-0.0893	-0.260073	0.0814728	0.087129	-1.0248	0.30548	0.0009	0.0003	1.0053	0.0055	0.0069	0.006
Neuroticism	COVID-19 (round 6)	-0.0446	-0.164548	0.0753481	0.061198	-0.7284	0.46639	0.0015	0.0005	1.0192	0.0123	0.0216	0.0086
Neuroticism	Education years	-0.2204	-0.260163	-0.180637	0.020287	-10.8648	1.6963e-27	0.1266	0.0044	0.9272	0.01	-0.032	0.0063
Neuroticism	Verbal reasoning	-0.1498	-0.233845	-0.0657552	0.04288	-3.493	0.00047755	0.0833	0.0056	1.0089	0.0067	-0.0307	0.007
Neuroticism	Risk tolerance	-0.0449	-0.0974398	0.00763976	0.026806	-1.6736	0.0942	0.0248	0.0012	1.0075	0.0097	-0.0287	0.0077
Neuroticism	Antisocial behavior	0.2937	0.204598	0.382802	0.04546	6.461	1.04e-10	0.0778	0.0119	1.02	0.007	-0.0002	0.0059
Neuroticism	Townsend Deprivation Index	0.1947	0.141878	0.247522	0.02695	7.2238	5.0555e-13	0.0327	0.0017	1.1351	0.0086	0.0787	0.0067
Neuroticism	Happiness	-0.5649	-0.626117	-0.503683	0.031233	-18.0872	4.0198e-73	0.0621	0.0048	1.0022	0.0074	-0.1989	0.0062
Neuroticism	Seen doctor for nerves, anxiety, tension, or depression	0.6793	0.648669	0.709931	0.015628	43.4666	0	0.0613	0.0026	1.0097	0.0104	0.3317	0.0088
Neuroticism	Healthspan	-0.162	-0.240853	-0.0831472	0.040231	-4.0273	5.6419e-05	0.029	0.0025	1.0524	0.0082	-0.0378	0.0062
Neuroticism	Lifespan	-0.1477	-0.22098	-0.0744195	0.037388	-3.9497	7.8261e-05	0.0229	0.0015	1.0545	0.0125	-0.0328	0.0077
Happiness	Happiness	1	1	1	4.7738e-08	20948000	0	0.0621	0.0048	1.0022	0.0074	1.0022	0.0074
Happiness	Neuroticism	-0.5649	-0.626117	-0.503683	0.031233	-18.087	4.0198e-73	0.1147	0.0051	1.0317	0.0135	-0.19893	0.0062
Happiness	Violent-crime victim	-0.2724	-0.424684	-0.120116	0.077696	-3.5063	0.00045437	0.0274	0.0048	1.006	0.0071	-0.01957	0.0053
Happiness	Saw sudden violent death	-0.0786	-0.229069	0.0718692	0.07677	-1.0245	0.30561	0.0263	0.0041	1.003	0.0065	0.00080227	0.0048
Happiness	Plays computer games	-0.0171	-0.0933048	0.0591048	0.03888	-0.44029	0.65973	0.0726	0.0027	1.0468	0.0094	-0.013356	0.0059
Happiness	Noisy workplace	-0.0424	-0.143038	0.0582382	0.051346	-0.82515	0.40928	0.059	0.004	1.0359	0.0068	-0.012258	0.0049
Happiness	Heavy manual labor	0.0059	-0.071277	0.083077	0.039376	0.15105	0.87994	0.0799	0.0038	1.0468	0.0096	0.012613	0.0054
Happiness	Average income	0.12	0.0457866	0.194213	0.037864	3.1705	0.0015217	0.0691	0.0031	1.0905	0.0101	0.040193	0.0053
Happiness	Breastfed as baby	-0.042	-0.147036	0.0630364	0.05359	-0.78285	0.43371	0.0259	0.0019	1.0939	0.0079	0.016639	0.0054
Happiness	Cheese intake	-0.1013	-0.17245	-0.03015	0.036301	-2.7897	0.0052753	0.0673	0.0027	1.0813	0.0117	-0.0089635	0.0055
Happiness	Parkinson's disease	0.0049	-0.166108	0.175908	0.087249	0.055673	0.9556	0.0172	0.003	0.9761	0.0125	0.0073255	0.0093
Happiness	Gastrointestinal diseases	-0.0747	-0.234616	0.0852164	0.08159	-0.91604	0.35964	0.0383	0.006	1.0467	0.0081	-0.00149	0.0055
Happiness	Genitourinary diseases	-0.08	-0.198968	0.0389681	0.060698	-1.3173	0.18773	0.0172	0.0017	1.0119	0.0076	-0.016903	0.0048
Happiness	Chronic obstructive pulmonary disease	-0.1493	-0.284754	-0.0138464	0.069109	-2.1611	0.03069	0.0139	0.0017	1.002	0.0074	-0.0060301	0.0048
Happiness	COVID-19 (round 4)	0.0563	-0.185329	0.297929	0.12328	0.45634	0.64815	0.0009	0.0003	1.0064	0.0056	0.0012156	0.0045
Happiness	COVID-19 (round 6)	0.0276	-0.210011	0.265211	0.12123	0.22738	0.82013	0.0015	0.0005	1.02	0.0122	0.0010721	0.0074
Happiness	Education years	-0.1371	-0.205594	-0.0686058	0.034946	-3.9225	8.763e-05	0.1267	0.0046	0.9282	0.0104	0.0059432	0.0053
Happiness	Verbal reasoning	-0.1682	-0.272633	-0.0637673	0.053282	-3.1571	0.0015934	0.0832	0.0056	1.0089	0.007	-0.0053373	0.0052
Happiness	Risk tolerance	0.0296	-0.0423751	0.101575	0.036722	0.80618	0.42014	0.025	0.0011	1.0055	0.0097	0.015466	0.0054
Happiness	Antisocial behavior	-0.1028	-0.25158	0.0459797	0.075908	-1.3537	0.17585	0.078	0.0119	1.0201	0.0069	-7.1849e-05	0.0049
Happiness	Townsend Deprivation Index	-0.2261	-0.318146	-0.134054	0.046962	-4.8145	1.4755e-06	0.0328	0.0017	1.1355	0.0086	-0.043133	0.0053
Happiness	Seen doctor for nerves, anxiety, tension, or depression	-0.4756	-0.542446	-0.408754	0.034105	-13.945	3.3698e-44	0.061	0.0027	1.0121	0.0105	-0.093135	0.0055
Happiness	Healthspan	0.0854	-0.013529	0.184329	0.050474	1.6913	0.09078	0.029	0.0024	1.0525	0.0084	0.018711	0.0046
Happiness	Lifespan	0.0191	-0.0717127	0.109913	0.046333	0.41292	0.67966	0.0229	0.0015	1.0541	0.0128	0.002161	0.0057
Seen doctor for nerves, anxiety, tension, or depression	Seen doctor for nerves, anxiety, tension, or depression	1	1	1	2.3193e-09	431170000	0	0.0613	0.0026	1.0097	0.0104	1.0097	0.0104
Seen doctor for nerves, anxiety, tension, or depression	Happiness	-0.4756	-0.542446	-0.408754	0.034105	-13.945	3.3698e-44	0.0621	0.0048	1.0022	0.0074	-0.0931	0.0055
Seen doctor for nerves, anxiety, tension, or depression	Neuroticism	0.6793	0.648669	0.709931	0.015628	43.467	0	0.1149	0.005	1.03	0.013	0.3317	0.0088
Seen doctor for nerves, anxiety, tension, or depression	Violent-crime victim	0.2733	0.173904	0.372696	0.050712	5.3898	7.0519e-08	0.0276	0.0048	1.0057	0.0069	0.026	0.0057
Seen doctor for nerves, anxiety, tension, or depression	Saw sudden violent death	0.2704	0.157222	0.383578	0.057744	4.6824	2.8359e-06	0.0261	0.0042	1.0037	0.0066	0.0092	0.0056
Seen doctor for nerves, anxiety, tension, or depression	Plays computer games	0.0192	-0.0244668	0.0628668	0.022279	0.86224	0.38856	0.0725	0.0027	1.0458	0.0094	0.0205	0.0062
Seen doctor for nerves, anxiety, tension, or depression	Noisy workplace	0.2862	0.222045	0.350355	0.032732	8.7423	2.284e-18	0.0588	0.004	1.0363	0.0066	0.0288	0.0057
Seen doctor for nerves, anxiety, tension, or depression	Heavy manual labor	0.1854	0.132821	0.237979	0.026826	6.9113	4.8036e-12	0.0793	0.0039	1.0491	0.0094	-0.0069	0.0064
Seen doctor for nerves, anxiety, tension, or depression	Average income	-0.2816	-0.326259	-0.236941	0.022785	-12.361	4.2558e-35	0.0693	0.0031	1.0887	0.0101	-0.0975	0.0062
Seen doctor for nerves, anxiety, tension, or depression	Breastfed as baby	-0.1105	-0.168798	-0.0522018	0.029744	-3.7133	0.00020457	0.0259	0.0019	1.0931	0.008	-0.0416	0.0054
Seen doctor for nerves, anxiety, tension, or depression	Cheese intake	-0.1045	-0.153788	-0.0552119	0.025147	-4.1562	3.2365e-05	0.0676	0.0027	1.0779	0.0114	-0.0192	0.0068
Seen doctor for nerves, anxiety, tension, or depression	Parkinson's disease	0.0046	-0.108076	0.117276	0.057488	0.079441	0.93668	0.0169	0.0026	0.9782	0.0125	0.0055	0.0099
Seen doctor for nerves, anxiety, tension, or depression	Gastrointestinal diseases	0.4249	0.313654	0.536146	0.056758	7.4858	7.1124e-14	0.0378	0.0061	1.0471	0.0078	-0.0038	0.0055
Seen doctor for nerves, anxiety, tension, or depression	Genitourinary diseases	0.4638	0.388881	0.538719	0.038224	12.133	7.0794e-34	0.0174	0.0018	1.0114	0.0076	0.0568	0.0054
Seen doctor for nerves, anxiety, tension, or depression	Chronic obstructive pulmonary disease	0.41	0.309035	0.510965	0.051513	7.9585	1.7412e-15	0.0139	0.0016	1.0024	0.0075	0.0364	0.0057
Seen doctor for nerves, anxiety, tension, or depression	COVID-19 (round 4)	0.0292	-0.108688	0.167088	0.070351	0.41559	0.67771	0.0009	0.0003	1.0053	0.0054	0.0026	0.005
Seen doctor for nerves, anxiety, tension, or depression	COVID-19 (round 6)	0.0482	-0.0859052	0.182305	0.068421	0.70488	0.48089	0.0015	0.0005	1.0191	0.0123	0.0139	0.0081
Seen doctor for nerves, anxiety, tension, or depression	Education years	-0.1645	-0.203647	-0.125353	0.019973	-8.2387	1.7407e-16	0.1266	0.0044	0.9271	0.01	-0.0083	0.0058
Seen doctor for nerves, anxiety, tension, or depression	Verbal reasoning	-0.1174	-0.186888	-0.0479121	0.035453	-3.3107	0.00093046	0.0833	0.0056	1.0088	0.0067	-0.0134	0.0064
Seen doctor for nerves, anxiety, tension, or depression	Risk tolerance	0.12	0.0655512	0.174449	0.02778	4.3193	1.5654e-05	0.0248	0.0012	1.0074	0.0097	0.024	0.0067
Seen doctor for nerves, anxiety, tension, or depression	Antisocial behavior	0.4248	0.313548	0.536052	0.056761	7.4843	7.1954e-14	0.0778	0.0119	1.0201	0.007	-0.0037	0.0061
Seen doctor for nerves, anxiety, tension, or depression	Townsend Deprivation Index	0.3185	0.262579	0.374421	0.028531	11.163	6.1539e-29	0.0327	0.0017	1.1351	0.0086	0.0808	0.0063
Seen doctor for nerves, anxiety, tension, or depression	Healthspan	-0.2771	-0.342217	-0.211983	0.033223	-8.3402	7.4167e-17	0.029	0.0025	1.0524	0.0082	-0.042	0.0057
Seen doctor for nerves, anxiety, tension, or depression	Lifespan	-0.1581	-0.217608	-0.0985924	0.030361	-5.2071	1.9183e-07	0.0229	0.0015	1.0544	0.0125	-0.021	0.006
Healthspan	Healthspan	1	1	1	2.0304e-07	4925100	0	0.029	0.0025	1.0523	0.0082	1.0523	0.0082
Healthspan	Seen doctor for nerves, anxiety, tension, or depression	-0.2771	-0.342217	-0.211983	0.033223	-8.3402	7.4167e-17	0.0611	0.0026	1.0111	0.0105	-0.042	0.0057
Healthspan	Happiness	0.0854	-0.013529	0.184329	0.050474	1.6913	0.09078	0.062	0.0048	1.0023	0.0074	0.0187	0.0046
Healthspan	Neuroticism	-0.162	-0.240853	-0.0831472	0.040231	-4.0273	5.6419e-05	0.1148	0.0051	1.0311	0.0132	-0.0378	0.0062
Healthspan	Violent-crime victim	-0.0147	-0.138764	0.109364	0.063298	-0.23272	0.81598	0.0275	0.0047	1.006	0.0069	-0.0042	0.0045
Healthspan	Saw sudden violent death	-0.2011	-0.361475	-0.040725	0.081824	-2.4572	0.014004	0.0262	0.0042	1.0035	0.0067	-0.0152	0.0053
Healthspan	Plays computer games	-0.2258	-0.29609	-0.15551	0.035862	-6.2959	3.0571e-10	0.0725	0.0027	1.0468	0.0094	-0.0293	0.0058
Healthspan	Noisy workplace	-0.4158	-0.518318	-0.313282	0.052305	-7.9501	1.8634e-15	0.0587	0.004	1.0367	0.0066	-0.0142	0.0055
Healthspan	Heavy manual labor	-0.2832	-0.359089	-0.207311	0.038719	-7.3135	2.6026e-13	0.0794	0.0039	1.0486	0.0093	-0.0118	0.0057
Healthspan	Average income	0.3346	0.26386	0.40534	0.036092	9.2718	1.8295e-20	0.0693	0.0031	1.0886	0.0103	0.0241	0.0059
Healthspan	Breastfed as baby	0.2626	0.154498	0.370702	0.055154	4.7619	1.918e-06	0.026	0.0019	1.0928	0.008	0.0103	0.0062
Healthspan	Cheese intake	0.2891	0.216896	0.361304	0.036839	7.8466	4.2745e-15	0.0674	0.0027	1.0799	0.0114	0.0276	0.0067
Healthspan	Parkinson's disease	0.0572	-0.11624	0.23064	0.08849	0.64633	0.51806	0.017	0.0027	0.9776	0.0127	-0.0003	0.0091
Healthspan	Gastrointestinal diseases	-0.3358	-0.493431	-0.178169	0.080424	-4.1758	2.9696e-05	0.0378	0.0061	1.0472	0.0079	-0.0008	0.0056
Healthspan	Genitourinary diseases	-0.5263	-0.643788	-0.408812	0.059943	-8.7803	1.63e-18	0.0173	0.0018	1.0115	0.0077	-0.0799	0.0051
Healthspan	Chronic obstructive pulmonary disease	-0.5056	-0.638118	-0.373082	0.067611	-7.4782	7.5364e-14	0.0138	0.0016	1.0025	0.0074	-0.1214	0.0051
Healthspan	COVID-19 (round 4)	-0.2456	-0.44844	-0.0427596	0.10349	-2.3736	0.017618	0.0009	0.0003	1.0047	0.0055	-0.0036	0.0041
Healthspan	COVID-19 (round 6)	-0.4084	-0.61663	-0.20017	0.10624	-3.8436	0.00012125	0.0015	0.0005	1.0193	0.0123	0.0005	0.0072
Healthspan	Education years	0.3367	0.280705	0.392695	0.028569	11.785	4.669e-32	0.1265	0.0044	0.9279	0.0102	0.0146	0.0058
Healthspan	Verbal reasoning	0.2414	0.141338	0.341462	0.051052	4.7279	2.2686e-06	0.0832	0.0056	1.009	0.0067	0.0197	0.0051
Healthspan	Risk tolerance	-0.1661	-0.241654	-0.0905459	0.038548	-4.3099	1.6334e-05	0.0248	0.0012	1.0068	0.0099	-0.0127	0.006
Healthspan	Antisocial behavior	-0.4682	-0.621609	-0.314791	0.07827	-5.9818	2.2067e-09	0.0778	0.0119	1.02	0.007	0.0019	0.0051
Healthspan	Townsend Deprivation Index	-0.3325	-0.415377	-0.249623	0.042284	-7.864	3.7199e-15	0.0326	0.0017	1.1359	0.0085	-0.0564	0.0058
Healthspan	Lifespan	0.697	0.606062	0.787938	0.046397	15.022	5.2702e-51	0.023	0.0015	1.0539	0.0125	0.045	0.0061
Lifespan	Lifespan	1	1	1	1.6194e-08	61752000	0	0.0229	0.0015	1.0536	0.0123	1.0536	0.0123
Lifespan	Healthspan	0.697	0.606062	0.787938	0.046397	15.022	5.2702e-51	0.0292	0.0024	1.0528	0.0087	0.045	0.0061
Lifespan	Seen doctor for nerves, anxiety, tension, or depression	-0.1581	-0.217608	-0.0985924	0.030361	-5.2071	1.9183e-07	0.0608	0.0026	1.0106	0.0109	-0.021	0.006
Lifespan	Happiness	0.0191	-0.0717127	0.109913	0.046333	0.41292	0.67966	0.061	0.0046	1.0027	0.0069	0.0022	0.0057
Lifespan	Neuroticism	-0.1477	-0.22098	-0.0744195	0.037388	-3.9497	7.8261e-05	0.1138	0.005	1.0334	0.0141	-0.0328	0.0077
Lifespan	Violent-crime victim	-0.0183	-0.139326	0.102726	0.061748	-0.29645	0.76688	0.0279	0.0049	1.0057	0.0073	-0.0004	0.005
Lifespan	Saw sudden violent death	-0.2727	-0.41726	-0.12814	0.073755	-3.6973	0.0002179	0.0269	0.0044	1.003	0.0069	0.0061	0.0054
Lifespan	Plays computer games	-0.1266	-0.185816	-0.0673845	0.030212	-4.1917	2.7693e-05	0.0722	0.0028	1.0496	0.0096	-0.0065	0.0072
Lifespan	Noisy workplace	-0.4486	-0.53093	-0.36627	0.042005	-10.679	1.2746e-26	0.0589	0.0043	1.0356	0.0074	-0.0511	0.0054
Lifespan	Heavy manual labor	-0.4443	-0.501434	-0.387166	0.02915	-15.243	1.8465e-52	0.0799	0.0038	1.0473	0.0096	-0.0541	0.0063
Lifespan	Average income	0.4767	0.421636	0.531764	0.028094	16.967	1.4356e-64	0.0686	0.003	1.0921	0.0099	0.1186	0.0066
Lifespan	Breastfed as baby	0.3783	0.299704	0.456896	0.0401	9.4339	3.9505e-21	0.026	0.0019	1.0928	0.0085	0.0126	0.0058
Lifespan	Cheese intake	0.3712	0.312755	0.429645	0.029819	12.448	1.4363e-35	0.0672	0.0027	1.0818	0.0123	0.0682	0.0073
Lifespan	Parkinson's disease	-0.016	-0.141113	0.109113	0.063833	-0.24992	0.80265	0.0174	0.0029	0.9751	0.0136	0.0235	0.0096
Lifespan	Gastrointestinal diseases	-0.2097	-0.337525	-0.0818747	0.065217	-3.2149	0.0013051	0.0383	0.0065	1.0466	0.008	-0.0012	0.0057
Lifespan	Genitourinary diseases	-0.3205	-0.413094	-0.227906	0.047242	-6.7838	1.1702e-11	0.0175	0.0018	1.0108	0.0077	-0.0287	0.0053
Lifespan	Chronic obstructive pulmonary disease	-0.6339	-0.752119	-0.515681	0.060316	-10.51	7.7425e-26	0.014	0.0016	1.0027	0.0075	-0.0284	0.0056
Lifespan	COVID-19 (round 4)	-0.1653	-0.369787	0.0391868	0.10433	-1.5844	0.1131	0.0008	0.0003	1.0076	0.0056	-0.0027	0.005
Lifespan	COVID-19 (round 6)	-0.296	-0.481061	-0.110939	0.094419	-3.135	0.0017183	0.0015	0.0005	1.0173	0.0121	-0.0067	0.0083
Lifespan	Education years	0.5053	0.450212	0.560388	0.028106	17.977	2.9503e-72	0.1266	0.0046	0.9283	0.0104	0.0459	0.0064
Lifespan	Verbal reasoning	0.3836	0.301415	0.465785	0.041931	9.1488	5.755e-20	0.0842	0.0056	1.0063	0.007	0.0322	0.0056
Lifespan	Risk tolerance	-0.0292	-0.089958	0.031558	0.030999	-0.94082	0.3468	0.0251	0.0012	1.0011	0.0103	-0.0085	0.0056
Lifespan	Antisocial behavior	-0.3343	-0.459777	-0.208823	0.064019	-5.2226	1.7639e-07	0.0802	0.0124	1.0195	0.0071	-0.0131	0.0059
Lifespan	Townsend Deprivation Index	-0.43	-0.49784	-0.36216	0.034612	-12.422	1.982e-35	0.0323	0.0018	1.1373	0.0092	-0.058	0.006
Townsend Deprivation Index	Townsend Deprivation Index	1	1	1	5.8856e-08	16991000	0	0.0324	0.0017	1.1384	0.0085	1.1384	0.0085
Townsend Deprivation Index	Lifespan	-0.43	-0.49784	-0.36216	0.034612	-12.422	1.982e-35	0.0229	0.0015	1.0536	0.0123	-0.058	0.006
Townsend Deprivation Index	Healthspan	-0.3325	-0.415377	-0.249623	0.042284	-7.864	3.7199e-15	0.029	0.0025	1.0523	0.0082	-0.0564	0.0058
Townsend Deprivation Index	Seen doctor for nerves, anxiety, tension, or depression	0.3185	0.262579	0.374421	0.028531	11.163	6.1539e-29	0.0613	0.0026	1.0097	0.0104	0.0808	0.0063
Townsend Deprivation Index	Happiness	-0.2261	-0.318146	-0.134054	0.046962	-4.8145	1.4755e-06	0.062	0.0048	1.0023	0.0074	-0.0431	0.0053
Townsend Deprivation Index	Neuroticism	0.1947	0.141878	0.247522	0.02695	7.2238	5.0555e-13	0.1149	0.005	1.0301	0.013	0.0787	0.0067
Townsend Deprivation Index	Violent-crime victim	0.3846	0.248694	0.520506	0.06934	5.547	2.9065e-08	0.0276	0.0048	1.0056	0.0069	0.0605	0.0056
Townsend Deprivation Index	Saw sudden violent death	0.4389	0.309036	0.568764	0.066257	6.6247	3.4784e-11	0.0262	0.0042	1.0037	0.0066	0.0189	0.0052
Townsend Deprivation Index	Plays computer games	0.2393	0.183832	0.294768	0.0283	8.457	2.7428e-17	0.0725	0.0027	1.046	0.0094	0.0218	0.0064
Townsend Deprivation Index	Noisy workplace	0.5477	0.47224	0.62316	0.0385	14.225	6.4145e-46	0.0587	0.004	1.0364	0.0066	0.0628	0.0052
Townsend Deprivation Index	Heavy manual labor	0.4559	0.395015	0.516785	0.031064	14.677	9.041e-49	0.0793	0.0039	1.049	0.0094	0.1135	0.0061
Townsend Deprivation Index	Average income	-0.6393	-0.685517	-0.593083	0.02358	-27.11	7.4089e-162	0.0693	0.0031	1.0887	0.0101	-0.2348	0.0066
Townsend Deprivation Index	Breastfed as baby	-0.2947	-0.375917	-0.213483	0.041437	-7.1109	1.1527e-12	0.0259	0.0019	1.093	0.008	-0.0622	0.0057
Townsend Deprivation Index	Cheese intake	-0.2479	-0.306886	-0.188914	0.030095	-8.2384	1.7453e-16	0.0677	0.0027	1.0779	0.0114	-0.0716	0.007
Townsend Deprivation Index	Parkinson's disease	-0.2147	-0.34022	-0.0891796	0.064041	-3.353	0.00079944	0.0169	0.0026	0.9776	0.0125	0.016	0.0083
Townsend Deprivation Index	Gastrointestinal diseases	0.2921	0.166311	0.417889	0.064178	4.552	5.3138e-06	0.0377	0.0062	1.0472	0.0078	-0.0141	0.0063
Townsend Deprivation Index	Genitourinary diseases	0.2655	0.171016	0.359984	0.048206	5.5083	3.6232e-08	0.0174	0.0018	1.0114	0.0077	0.0429	0.0053
Townsend Deprivation Index	Chronic obstructive pulmonary disease	0.4796	0.383103	0.576097	0.049233	9.7413	2.0093e-22	0.0139	0.0016	1.0024	0.0075	0.0548	0.0053
Townsend Deprivation Index	COVID-19 (round 4)	0.0801	-0.114254	0.274454	0.09916	0.80755	0.41935	0.0009	0.0003	1.0047	0.0055	0.007	0.005
Townsend Deprivation Index	COVID-19 (round 6)	0.1771	-0.0518672	0.406067	0.11682	1.5159	0.12955	0.0015	0.0005	1.0184	0.0121	0.0025	0.0092
Townsend Deprivation Index	Education years	-0.441	-0.494755	-0.387245	0.027426	-16.078	3.6317e-58	0.1266	0.0045	0.9264	0.0099	-0.0431	0.0064
Townsend Deprivation Index	Verbal reasoning	-0.3821	-0.471986	-0.292214	0.04586	-8.3325	7.9146e-17	0.0832	0.0056	1.0089	0.0067	-0.0403	0.006
Townsend Deprivation Index	Risk tolerance	0.3127	0.244811	0.380589	0.034637	9.0266	1.771e-19	0.0248	0.0011	1.0067	0.0094	0.0332	0.0065
Townsend Deprivation Index	Antisocial behavior	0.7035	0.564367	0.842633	0.070986	9.9105	3.7461e-23	0.0777	0.0119	1.0201	0.007	0.0115	0.0057

### Sheet: FDR correction
Supplementary table 2: Genetic correlations between ASB and health and behavioral traits with false-discovery rate (FDR) correction
Trait 1	Trait 2	Genetic correlations (rg)	Lower 95% confidence interval (CI) for genetic correlation (rg)	Upper 95% confidence interval (CI) for genetic correlation (rg)	Standard error (SE)	Z-score	P-value	False-discovery rate (FDR) p-value	SNP heritability for trait 2	Standard error (SE) for SNP heritability of trait 2	Intercept for SNP heritability of trait 2	Standard error (SE) for intercept for SNP heritability of trait 2	Intercept for genetic covariance	Genetic covariance standard error (SE)
Antisocial behavior	Townsend Deprivation Index	0.7035	0.564367	0.842633	0.070986	9.9105	3.7461e-23	2.24766e-22	0.0337	0.0019	1.1279	0.0094	0.011471	0.0057
Antisocial behavior	Average income	-0.5436	-0.652815	-0.434385	0.055722	-9.7552	1.7533e-22	9.87573e-22	0.0692	0.003	1.09	0.0109	-1.6787e-05	0.006
Antisocial behavior	Risk tolerance	0.497	0.392391	0.601609	0.053372	9.3112	1.2639e-20	6.34248e-20	0.0243	0.001	1.0127	0.0093	0.0036956	0.0055
Antisocial behavior	Education years	-0.4833	-0.585573	-0.381027	0.05218	-9.2616	2.0147e-20	9.75539e-20	0.1243	0.0044	0.9411	0.0108	-0.0097039	0.0058
Antisocial behavior	Heavy manual labor	0.578	0.452476	0.703524	0.064043	9.0244	1.8074e-19	8.31404e-19	0.0792	0.0037	1.0511	0.0099	-0.0032599	0.0058
Antisocial behavior	Noisy workplace	0.6265	0.478575	0.774425	0.075472	8.3017	1.026e-16	3.98839e-16	0.0597	0.0045	1.036	0.008	-0.0016957	0.0049
Antisocial behavior	Seen doctor for nerves, anxiety, tension, or depression	0.4248	0.313548	0.536052	0.056761	7.4843	7.1954e-14	2.3642e-13	0.0614	0.0026	1.0132	0.0115	-0.0036537	0.0061
Antisocial behavior	Neuroticism	0.2937	0.204598	0.382802	0.04546	6.461	1.04e-10	3.05362e-10	0.1122	0.0039	1.0401	0.0119	-0.00022589	0.0059
Antisocial behavior	Verbal reasoning	-0.4395	-0.583219	-0.295781	0.073326	-5.9933	2.0558e-09	5.61783e-09	0.084	0.0056	1.0064	0.0077	0.002694	0.0057
Antisocial behavior	Healthspan	-0.4682	-0.621609	-0.314791	0.07827	-5.9818	2.2067e-09	5.97107e-09	0.0282	0.0023	1.0572	0.0084	0.0018686	0.0051
Antisocial behavior	Chronic obstructive pulmonary disease	0.506	0.328118	0.683882	0.090756	5.5749	2.4773e-08	6.45033e-08	0.0136	0.0016	1.0017	0.0075	0.0007853	0.0044
Antisocial behavior	Cheese intake	-0.2808	-0.379786	-0.181814	0.050503	-5.5598	2.7009e-08	6.96681e-08	0.0667	0.0026	1.081	0.0117	-0.0066736	0.0057
Antisocial behavior	Lifespan	-0.3343	-0.459777	-0.208823	0.064019	-5.2226	1.7639e-07	4.19687e-07	0.0224	0.0015	1.059	0.0132	-0.013105	0.0059
Antisocial behavior	Genitourinary diseases	0.3838	0.216545	0.551055	0.085334	4.4971	6.89e-06	1.45163e-05	0.017	0.0017	1.0117	0.0074	0.0061876	0.0048
Antisocial behavior	Gastrointestinal diseases	0.4632	0.229588	0.696812	0.11919	3.8862	0.00010183	0.000188625	0.0404	0.0064	1.044	0.0085	8.7616e-05	0.0059
Antisocial behavior	Saw sudden violent death	0.4215	0.197746	0.645254	0.11416	3.6924	0.00022211	0.000395499	0.0237	0.0047	1.0086	0.0072	0.00091758	0.005
Antisocial behavior	Violent-crime victim	0.3614	0.164087	0.558713	0.10067	3.5896	0.00033115	0.000582149	0.0261	0.0049	1.0078	0.0074	0.0023122	0.0047
Antisocial behavior	Breastfed as baby	-0.2448	-0.383944	-0.105656	0.070992	-3.4487	0.00056335	0.000959781	0.0253	0.0021	1.0976	0.0088	-0.0054014	0.0052
Antisocial behavior	Plays computer games	0.1549	0.0552987	0.254501	0.050817	3.0489	0.002297	0.00360211	0.0714	0.0026	1.0526	0.0101	-0.0016544	0.0059
Antisocial behavior	COVID-19 (round 4)	0.511	0.121215	0.900785	0.19887	2.5696	0.010181	0.015355	0.0007	0.0003	1.0084	0.0057	-0.0050411	0.0043
Antisocial behavior	COVID-19 (round 6)	0.3487	0.018832	0.678568	0.1683	2.0718	0.038285	0.0520525	0.0014	0.0005	1.0201	0.0131	-0.0014122	0.0079
Antisocial behavior	Happiness	-0.1028	-0.25158	0.0459797	0.075908	-1.3537	0.17585	0.221619	0.0594	0.0047	1.0073	0.0078	-7.1849e-05	0.0049
Antisocial behavior	Parkinson's disease	-0.0373	-0.255683	0.181083	0.11142	-0.3346	0.7379	0.77733	0.0165	0.0032	0.9792	0.0137	-0.0069696	0.0089
Average income	Heavy manual labor	-0.8812	-0.917393	-0.845007	0.018466	-47.721	0	0	0.0793	0.0039	1.049	0.0094	-0.24859	0.0077
Average income	Noisy workplace	-0.7579	-0.811704	-0.704096	0.027451	-27.608	8.8305e-168	3.04652e-166	0.0587	0.004	1.0364	0.0066	-0.14686	0.0059
Average income	Townsend Deprivation Index	-0.6393	-0.685517	-0.593083	0.02358	-27.11	7.4089e-162	2.27206e-160	0.0327	0.0017	1.1352	0.0086	-0.23483	0.0066
Average income	Lifespan	0.4767	0.421636	0.531764	0.028094	16.967	1.4356e-64	2.20125e-63	0.0229	0.0015	1.0544	0.0125	0.11855	0.0066
Average income	Neuroticism	-0.3108	-0.353577	-0.268023	0.021825	-14.24	5.1664e-46	5.28121e-45	0.1149	0.0051	1.03	0.0131	-0.09372	0.0073
Average income	Seen doctor for nerves, anxiety, tension, or depression	-0.2816	-0.326259	-0.236941	0.022785	-12.361	4.2558e-35	3.67063e-34	0.0613	0.0026	1.0098	0.0104	-0.097494	0.0062
Average income	Healthspan	0.3346	0.26386	0.40534	0.036092	9.2718	1.8295e-20	9.01682e-20	0.029	0.0025	1.0524	0.0082	0.024138	0.0059
Average income	Plays computer games	-0.1022	-0.145073	-0.059327	0.021874	-4.6723	2.979e-06	6.47405e-06	0.0725	0.0027	1.0459	0.0094	-0.0041474	0.0065
Average income	Saw sudden violent death	-0.1788	-0.28179	-0.0758098	0.052546	-3.4021	0.00066866	0.00111849	0.0261	0.0042	1.0038	0.0066	0.0059885	0.0053
Average income	Happiness	0.12	0.0457866	0.194213	0.037864	3.1705	0.0015217	0.00245608	0.0621	0.0048	1.0022	0.0074	0.040193	0.0053
Average income	Violent-crime victim	0.0843	-0.0151798	0.18378	0.050755	1.6606	0.096791	0.127211	0.0276	0.0047	1.0057	0.0069	-0.0071473	0.006
Breastfed as baby	Average income	0.3752	0.31081	0.43959	0.032852	11.422	3.252e-30	2.36198e-29	0.0693	0.0031	1.0887	0.0101	0.0051	0.0062
Breastfed as baby	Heavy manual labor	-0.3879	-0.456833	-0.318967	0.03517	-11.03	2.7372e-28	1.8426e-27	0.0793	0.0039	1.0491	0.0094	-0.0342	0.0053
Breastfed as baby	Lifespan	0.3783	0.299704	0.456896	0.0401	9.4339	3.9505e-21	2.05724e-20	0.0229	0.0015	1.0544	0.0125	0.0126	0.0058
Breastfed as baby	Noisy workplace	-0.429	-0.522543	-0.335457	0.047726	-8.9886	2.5043e-19	1.13309e-18	0.0588	0.004	1.0362	0.0066	-0.0223	0.0058
Breastfed as baby	Townsend Deprivation Index	-0.2947	-0.375917	-0.213483	0.041437	-7.1109	1.1527e-12	3.53495e-12	0.0327	0.0017	1.1351	0.0086	-0.0622	0.0057
Breastfed as baby	Neuroticism	-0.2124	-0.288068	-0.136732	0.038606	-5.5026	3.7419e-08	9.30418e-08	0.1149	0.005	1.03	0.0131	-0.0633	0.0068
Breastfed as baby	Healthspan	0.2626	0.154498	0.370702	0.055154	4.7619	1.918e-06	4.3038e-06	0.029	0.0025	1.0524	0.0082	0.0103	0.0062
Breastfed as baby	Seen doctor for nerves, anxiety, tension, or depression	-0.1105	-0.168798	-0.0522018	0.029744	-3.7133	0.00020457	0.000369028	0.0613	0.0026	1.0098	0.0104	-0.0416	0.0054
Breastfed as baby	Violent-crime victim	0.2149	0.0641956	0.365604	0.07689	2.7955	0.0051818	0.00808009	0.0276	0.0048	1.0057	0.0069	0.0035	0.0053
Breastfed as baby	Saw sudden violent death	-0.0854	-0.245985	0.0751848	0.081931	-1.0429	0.29698	0.361086	0.0261	0.0042	1.0037	0.0066	0.0075	0.0054
Breastfed as baby	Happiness	-0.042	-0.147036	0.0630364	0.05359	-0.78285	0.43371	0.492609	0.0621	0.0048	1.0022	0.0074	0.0166	0.0054
Breastfed as baby	Plays computer games	-0.0147	-0.0813988	0.0519988	0.03403	-0.43186	0.66584	0.717859	0.0725	0.0027	1.0459	0.0094	-0.0085	0.0065
Cheese intake	Heavy manual labor	-0.5501	-0.593643	-0.506557	0.022216	-24.761	2.3613e-135	5.92472e-134	0.0793	0.0039	1.0491	0.0094	-0.0648	0.0069
Cheese intake	Average income	0.4734	0.42931	0.51749	0.022495	21.043	2.663e-98	5.65375e-97	0.0693	0.0031	1.0887	0.0101	0.1275	0.0075
Cheese intake	Noisy workplace	-0.4976	-0.560914	-0.434286	0.032303	-15.404	1.5473e-53	1.94116e-52	0.0587	0.004	1.0363	0.0066	-0.0606	0.006
Cheese intake	Lifespan	0.3712	0.312755	0.429645	0.029819	12.448	1.4363e-35	1.3214e-34	0.0229	0.0015	1.0543	0.0125	0.0682	0.0073
Cheese intake	Breastfed as baby	0.4216	0.351518	0.491682	0.035756	11.791	4.3573e-32	3.5371e-31	0.0259	0.0019	1.0932	0.008	0.0735	0.0061
Cheese intake	Townsend Deprivation Index	-0.2479	-0.306886	-0.188914	0.030095	-8.2384	1.7453e-16	6.59867e-16	0.0327	0.0017	1.1352	0.0086	-0.0716	0.007
Cheese intake	Healthspan	0.2891	0.216896	0.361304	0.036839	7.8466	4.2745e-15	1.51252e-14	0.029	0.0025	1.0524	0.0082	0.0276	0.0067
Cheese intake	Violent-crime victim	0.2965	0.186789	0.406211	0.055975	5.2974	1.1749e-07	2.81976e-07	0.0276	0.0047	1.0056	0.0069	0.0116	0.0054
Cheese intake	Seen doctor for nerves, anxiety, tension, or depression	-0.1045	-0.153788	-0.0552119	0.025147	-4.1562	3.2365e-05	6.42643e-05	0.0613	0.0026	1.0097	0.0104	-0.0192	0.0068
Cheese intake	Happiness	-0.1013	-0.17245	-0.03015	0.036301	-2.7897	0.0052753	0.00817968	0.0621	0.0048	1.0021	0.0074	-0.009	0.0055
Cheese intake	Plays computer games	-0.0621	-0.110322	-0.0138781	0.024603	-2.5241	0.011599	0.0173985	0.0725	0.0027	1.046	0.0094	0.0244	0.0067
Cheese intake	Neuroticism	-0.0803	-0.146232	-0.0143676	0.033639	-2.3873	0.016973	0.0245712	0.1149	0.0051	1.0301	0.0131	-0.0249	0.009
Cheese intake	Saw sudden violent death	-0.1141	-0.219581	-0.00861868	0.053817	-2.1199	0.034017	0.0464787	0.0261	0.0042	1.0037	0.0066	0.0051	0.0059
Chronic obstructive pulmonary disease	Lifespan	-0.6339	-0.752119	-0.515681	0.060316	-10.5103	7.7425e-26	4.74873e-25	0.023	0.0015	1.0539	0.0126	-0.0284	0.0056
Chronic obstructive pulmonary disease	Heavy manual labor	0.4871	0.390413	0.583787	0.04933	9.8748	5.3518e-23	3.14276e-22	0.0798	0.0038	1.0468	0.0092	0.0166	0.0055
Chronic obstructive pulmonary disease	Townsend Deprivation Index	0.4796	0.383103	0.576097	0.049233	9.7413	2.0093e-22	1.10913e-21	0.0327	0.0017	1.1355	0.0084	0.0548	0.0053
Chronic obstructive pulmonary disease	Average income	-0.4376	-0.526214	-0.348986	0.045211	-9.6786	3.7195e-22	2.01291e-21	0.0691	0.0031	1.0901	0.0099	-0.0575	0.0059
Chronic obstructive pulmonary disease	Genitourinary diseases	0.6446	0.511783	0.777417	0.067764	9.5121	1.8688e-21	9.91902e-21	0.0174	0.0018	1.0113	0.0078	0.0549	0.0048
Chronic obstructive pulmonary disease	Seen doctor for nerves, anxiety, tension, or depression	0.41	0.309035	0.510965	0.051513	7.9585	1.7412e-15	6.40762e-15	0.061	0.0026	1.0119	0.0105	0.0364	0.0057
Chronic obstructive pulmonary disease	Cheese intake	-0.3708	-0.465088	-0.276512	0.048106	-7.7083	1.2751e-14	4.45478e-14	0.0673	0.0028	1.0809	0.0118	-0.0244	0.0064
Chronic obstructive pulmonary disease	Healthspan	-0.5056	-0.638118	-0.373082	0.067611	-7.4782	7.5364e-14	2.44711e-13	0.029	0.0024	1.0522	0.008	-0.1214	0.0051
Chronic obstructive pulmonary disease	Noisy workplace	0.4948	0.364725	0.624875	0.066365	7.4551	8.9817e-14	2.8825e-13	0.0588	0.004	1.0364	0.0066	0.0243	0.0046
Chronic obstructive pulmonary disease	Gastrointestinal diseases	0.6698	0.443714	0.895886	0.11535	5.8064	6.3825e-09	1.69382e-08	0.0381	0.0062	1.0468	0.0079	-0.0071	0.0056
Chronic obstructive pulmonary disease	Neuroticism	0.2823	0.16972	0.39488	0.057439	4.9145	8.9013e-07	2.0473e-06	0.1147	0.0052	1.0314	0.0134	0.0331	0.007
Chronic obstructive pulmonary disease	Breastfed as baby	-0.3114	-0.44576	-0.17704	0.068551	-4.543	5.5451e-06	1.17727e-05	0.026	0.0019	1.0931	0.0079	-0.0131	0.0054
Chronic obstructive pulmonary disease	Plays computer games	0.1646	0.0830875	0.246112	0.041588	3.958	7.5578e-05	0.000143859	0.0725	0.0028	1.0466	0.0095	0.0255	0.0058
Chronic obstructive pulmonary disease	Saw sudden violent death	0.2476	0.0470528	0.448147	0.10232	2.4204	0.015503	0.0226393	0.0261	0.0042	1.0039	0.0067	0.0091	0.0051
Chronic obstructive pulmonary disease	Parkinson's disease	-0.2136	-0.389036	-0.0381643	0.089508	-2.3866	0.017004	0.0245712	0.0172	0.0026	0.9759	0.0123	0.0053	0.0093
Chronic obstructive pulmonary disease	Happiness	-0.1493	-0.284754	-0.0138464	0.069109	-2.1611	0.03069	0.0421415	0.0621	0.0048	1.0023	0.0074	-0.006	0.0048
Chronic obstructive pulmonary disease	Violent-crime victim	0.138	-0.0214284	0.297428	0.081341	1.6962	0.089844	0.119792	0.0277	0.0047	1.0056	0.0069	0.005	0.0044
COVID-19 (round 4)	Cheese intake	-0.3597	-0.564285	-0.155115	0.10438	-3.4456	0.00056975	0.00096473	0.0676	0.0028	1.0781	0.0115	0.0055698	0.0052
COVID-19 (round 4)	Healthspan	-0.2456	-0.44844	-0.0427596	0.10349	-2.3736	0.017618	0.0253259	0.0289	0.0024	1.0525	0.0079	-0.0035756	0.0041
COVID-19 (round 4)	Heavy manual labor	0.2032	0.034005	0.372395	0.086324	2.3536	0.018593	0.0264519	0.0796	0.0038	1.0482	0.009	0.0075841	0.0044
COVID-19 (round 4)	Chronic obstructive pulmonary disease	0.3253	0.0421388	0.608461	0.14447	2.252	0.024319	0.0344207	0.0138	0.0017	1.0027	0.0077	0.0010847	0.0045
COVID-19 (round 4)	Noisy workplace	0.259	0.0303856	0.487614	0.11664	2.2209	0.02636	0.0369308	0.0587	0.004	1.0366	0.0064	0.0015054	0.0042
COVID-19 (round 4)	Average income	-0.1627	-0.321366	-0.00403408	0.080952	-2.0097	0.044462	0.0601545	0.0695	0.0031	1.0879	0.0098	-9.9708e-05	0.0049
COVID-19 (round 4)	Genitourinary diseases	0.2083	-0.0303496	0.44695	0.12176	1.7106	0.087161	0.116779	0.0174	0.0018	1.0106	0.0077	0.0011046	0.0041
COVID-19 (round 4)	Lifespan	-0.1653	-0.369787	0.0391868	0.10433	-1.5844	0.1131	0.146552	0.023	0.0014	1.0531	0.0123	-0.0026943	0.005
COVID-19 (round 4)	Saw sudden violent death	-0.3016	-0.678018	0.074818	0.19205	-1.5705	0.11631	0.150007	0.0262	0.0041	1.0038	0.0066	0.0082146	0.0039
COVID-19 (round 4)	Breastfed as baby	-0.1722	-0.4074	0.063	0.12	-1.4348	0.15135	0.1925	0.0262	0.0019	1.0918	0.008	-0.0025096	0.0047
COVID-19 (round 4)	Violent-crime victim	-0.2363	-0.580515	0.107915	0.17562	-1.3453	0.17852	0.223961	0.0277	0.0047	1.0052	0.0068	0.0052544	0.0046
COVID-19 (round 4)	Neuroticism	-0.0893	-0.260073	0.0814728	0.087129	-1.0248	0.30548	0.368333	0.1148	0.0051	1.031	0.013	0.0069446	0.006
COVID-19 (round 4)	Townsend Deprivation Index	0.0801	-0.114254	0.274454	0.09916	0.8076	0.41935	0.480799	0.0325	0.0017	1.1379	0.0083	0.006976	0.005
COVID-19 (round 4)	Gastrointestinal diseases	-0.0751	-0.394404	0.244204	0.16291	-0.4607	0.64499	0.706418	0.0388	0.0062	1.0453	0.008	0.0017193	0.0054
COVID-19 (round 4)	Happiness	0.0563	-0.185329	0.297929	0.12328	0.4563	0.64815	0.707073	0.0622	0.0048	1.0021	0.0073	0.0012156	0.0045
COVID-19 (round 4)	Plays computer games	-0.0312	-0.174631	0.112231	0.073179	-0.4264	0.66983	0.719351	0.0725	0.0028	1.0463	0.0093	0.0024631	0.0055
COVID-19 (round 4)	Seen doctor for nerves, anxiety, tension, or depression	0.0292	-0.108688	0.167088	0.070351	0.4156	0.67771	0.721846	0.0612	0.0026	1.0104	0.0102	0.0025512	0.005
COVID-19 (round 4)	Parkinson's disease	0.0069	-0.25574	0.26954	0.134	0.0518	0.95869	0.95869	0.0168	0.0026	0.9786	0.0124	0.0053076	0.0074
COVID-19 (round 6)	Heavy manual labor	0.3762	0.191595	0.560805	0.094186	3.9941	6.4951e-05	0.00012536	0.0838	0.0061	1.0369	0.0161	0.0095	0.0076
COVID-19 (round 6)	Cheese intake	-0.3947	-0.59366	-0.19574	0.10151	-3.8883	0.00010095	0.000188258	0.0708	0.0038	1.0673	0.0149	0.0093	0.0092
COVID-19 (round 6)	Healthspan	-0.4084	-0.61663	-0.20017	0.10624	-3.8436	0.00012125	0.0002231	0.0271	0.0034	1.0604	0.013	0.0005	0.0072
COVID-19 (round 6)	Lifespan	-0.296	-0.481061	-0.110939	0.094419	-3.135	0.0017183	0.00272558	0.0236	0.0018	1.0332	0.0127	-0.0067	0.0083
COVID-19 (round 6)	COVID-19 (round 4)	0.5316	0.152654	0.910546	0.19334	2.7497	0.0059658	0.00919866	0.0013	0.0006	1.0064	0.0101	0.2535	0.0081
COVID-19 (round 6)	Chronic obstructive pulmonary disease	0.4043	0.106988	0.701612	0.15169	2.6656	0.0076851	0.0117187	0.0179	0.0024	0.9872	0.011	0.001	0.0076
COVID-19 (round 6)	Noisy workplace	0.2828	0.0689444	0.496656	0.10911	2.5918	0.0095468	0.0144776	0.0597	0.0059	1.0363	0.0112	-0.0018	0.007
COVID-19 (round 6)	Average income	-0.2067	-0.371354	-0.0420463	0.084007	-2.4601	0.013888	0.0205591	0.0729	0.0044	1.0781	0.0151	-0.0094	0.0092
COVID-19 (round 6)	Genitourinary diseases	0.3201	0.0378992	0.602301	0.14398	2.2229	0.02622	0.036922	0.018	0.0026	1.0193	0.0119	0.0101	0.0078
COVID-19 (round 6)	Breastfed as baby	-0.2439	-0.459324	-0.0284764	0.10991	-2.2188	0.026497	0.0369352	0.0226	0.0027	1.1204	0.012	0.0048	0.0077
COVID-19 (round 6)	Townsend Deprivation Index	0.1771	-0.0518672	0.406067	0.11682	1.5159	0.12955	0.166306	0.0338	0.0028	1.1257	0.0134	0.0025	0.0092
COVID-19 (round 6)	Saw sudden violent death	0.253	-0.0771228	0.583123	0.16843	1.5023	0.13302	0.16997	0.0269	0.0069	0.9936	0.011	-0.0092	0.0078
COVID-19 (round 6)	Violent-crime victim	0.2329	-0.0887948	0.554595	0.16413	1.4192	0.15583	0.197289	0.0272	0.0078	1.0074	0.0114	-0.0078	0.0075
COVID-19 (round 6)	Gastrointestinal diseases	0.1953	-0.096642	0.487242	0.14895	1.3115	0.18968	0.235818	0.0535	0.0089	1.0291	0.0132	0.0026	0.009
COVID-19 (round 6)	Neuroticism	-0.0446	-0.164548	0.0753481	0.061198	-0.72836	0.46639	0.525403	0.1097	0.0052	1.03	0.0169	0.0216	0.0086
COVID-19 (round 6)	Seen doctor for nerves, anxiety, tension, or depression	0.0482	-0.0859052	0.182305	0.068421	0.70488	0.48089	0.539535	0.0627	0.0036	1.0074	0.0164	0.0139	0.0081
COVID-19 (round 6)	Plays computer games	-0.0385	-0.168015	0.0910148	0.066079	-0.58319	0.55976	0.622959	0.0751	0.0041	1.0416	0.016	0.0058	0.009
COVID-19 (round 6)	Parkinson's disease	-0.0589	-0.278342	0.160542	0.11196	-0.52645	0.59857	0.660821	0.0169	0.0026	0.978	0.0125	0.0034	0.0082
COVID-19 (round 6)	Happiness	0.0276	-0.210011	0.265211	0.12123	0.22738	0.82013	0.838355	0.0595	0.0073	1.0015	0.0117	0.0011	0.0074
Education years	Average income	0.8115	0.781285	0.841715	0.015416	52.637	0	0	0.069	0.0031	1.0907	0.0102	0.0983	0.0081
Education years	Heavy manual labor	-0.8994	-0.932575	-0.866225	0.016926	-53.134	0	0	0.0792	0.0038	1.0495	0.0093	-0.0686	0.0073
Education years	Cheese intake	0.5914	0.556579	0.626221	0.017766	33.288	5.7329e-243	3.16456e-241	0.0675	0.0028	1.079	0.0114	0.0515	0.0073
Education years	Noisy workplace	-0.7584	-0.817817	-0.698983	0.030315	-25.017	4.0262e-138	1.11123e-136	0.0588	0.004	1.0362	0.0068	-0.0373	0.0058
Education years	Lifespan	0.5053	0.450212	0.560388	0.028106	17.977	2.9503e-72	4.7899e-71	0.0229	0.0015	1.0546	0.0125	0.0459	0.0064
Education years	Townsend Deprivation Index	-0.441	-0.494755	-0.387245	0.027426	-16.078	3.6317e-58	5.27552e-57	0.0328	0.0017	1.1345	0.0085	-0.0431	0.0064
Education years	Breastfed as baby	0.451	0.395148	0.506852	0.028496	15.827	2.0129e-56	2.7778e-55	0.0259	0.0019	1.0937	0.0081	0.0273	0.0058
Education years	Genitourinary diseases	-0.5368	-0.604161	-0.469439	0.034368	-15.619	5.4084e-55	7.10818e-54	0.0174	0.0018	1.011	0.0076	-0.0088	0.0055
Education years	Healthspan	0.3367	0.280705	0.392695	0.028569	11.785	4.669e-32	3.68184e-31	0.0289	0.0025	1.0528	0.0081	0.0146	0.0058
Education years	Chronic obstructive pulmonary disease	-0.4933	-0.577372	-0.409228	0.042894	-11.501	1.2975e-30	9.67865e-30	0.0138	0.0016	1.0022	0.0076	-0.0178	0.0055
Education years	Neuroticism	-0.2204	-0.260163	-0.180637	0.020287	-10.865	1.6963e-27	1.08879e-26	0.1148	0.0051	1.0312	0.0132	-0.032	0.0063
Education years	Seen doctor for nerves, anxiety, tension, or depression	-0.1645	-0.203647	-0.125353	0.019973	-8.2387	1.7407e-16	6.59867e-16	0.0611	0.0026	1.0113	0.0105	-0.0083	0.0058
Education years	Gastrointestinal diseases	-0.3839	-0.484348	-0.283452	0.051249	-7.4916	6.8018e-14	2.28939e-13	0.038	0.0061	1.0469	0.0078	0.0038	0.0063
Education years	Plays computer games	-0.1345	-0.176195	-0.0928049	0.021273	-6.3206	2.6059e-10	7.33907e-10	0.0726	0.0027	1.0459	0.0095	0.0075	0.0063
Education years	Violent-crime victim	0.2998	0.200648	0.398952	0.050588	5.9267	3.0908e-09	8.28214e-09	0.0281	0.0048	1.0046	0.007	0.0038	0.0053
Education years	COVID-19 (round 6)	-0.4628	-0.661622	-0.263978	0.10144	-4.5628	5.0487e-06	1.08863e-05	0.0015	0.0005	1.0186	0.0123	0.0096	0.0087
Education years	COVID-19 (round 4)	-0.3201	-0.478194	-0.162006	0.08066	-3.9683	7.2376e-05	0.000138721	0.0009	0.0003	1.0063	0.0055	0.0033	0.0052
Education years	Happiness	-0.1371	-0.205594	-0.0686058	0.034946	-3.9225	8.763e-05	0.00016453	0.0622	0.0049	1.0019	0.0075	0.0059	0.0053
Education years	Saw sudden violent death	-0.1437	-0.230275	-0.0571248	0.044171	-3.2525	0.0011438	0.00186798	0.0261	0.0042	1.0037	0.0067	0.0065	0.0046
Education years	Parkinson's disease	0.131	0.0360596	0.22594	0.048439	2.7047	0.0068366	0.0104828	0.0172	0.0027	0.9755	0.0121	0.0093	0.0092
Gastrointestinal diseases	Seen doctor for nerves, anxiety, tension, or depression	0.4249	0.313654	0.536146	0.056758	7.4858	7.1124e-14	2.3642e-13	0.0609	0.0026	1.0089	0.012	-0.0038291	0.0055
Gastrointestinal diseases	Average income	-0.3473	-0.454618	-0.239982	0.054754	-6.3432	2.2504e-10	6.4032e-10	0.0695	0.0033	1.0865	0.0117	0.007396	0.0062
Gastrointestinal diseases	Cheese intake	-0.3063	-0.416538	-0.196062	0.056244	-5.4452	5.1738e-08	1.27497e-07	0.0675	0.0031	1.0804	0.0151	0.0081185	0.0071
Gastrointestinal diseases	Noisy workplace	0.388	0.245726	0.530274	0.072589	5.3454	9.0194e-08	2.18364e-07	0.0573	0.0047	1.0424	0.009	-0.00050434	0.0058
Gastrointestinal diseases	Neuroticism	0.2416	0.150311	0.332889	0.046576	5.1881	2.1243e-07	4.9687e-07	0.1143	0.0049	1.0333	0.015	0.0062379	0.0065
Gastrointestinal diseases	Townsend Deprivation Index	0.2921	0.166311	0.417889	0.064178	4.552	5.3138e-06	1.13691e-05	0.0325	0.0019	1.1382	0.0101	-0.014094	0.0063
Gastrointestinal diseases	Heavy manual labor	0.2658	0.148904	0.382696	0.059641	4.4563	8.3374e-06	1.74327e-05	0.0793	0.0042	1.0483	0.0116	0.0005314	0.0065
Gastrointestinal diseases	Healthspan	-0.3358	-0.493431	-0.178169	0.080424	-4.1758	2.9696e-05	5.9392e-05	0.0294	0.0025	1.048	0.0097	-0.00075701	0.0056
Gastrointestinal diseases	Plays computer games	0.2007	0.102469	0.298931	0.050118	4.0055	6.1898e-05	0.000120309	0.0734	0.003	1.043	0.0131	-0.01203	0.0067
Gastrointestinal diseases	Lifespan	-0.2097	-0.337525	-0.0818747	0.065217	-3.2149	0.0013051	0.00211887	0.0226	0.0014	1.0551	0.0124	-0.0012042	0.0057
Gastrointestinal diseases	Breastfed as baby	-0.0981	-0.246944	0.0507444	0.075941	-1.2919	0.19639	0.243066	0.0265	0.0022	1.0882	0.0088	-0.011018	0.006
Gastrointestinal diseases	Saw sudden violent death	0.1411	-0.0905524	0.372752	0.11819	1.1935	0.23265	0.285384	0.0253	0.0046	1.0037	0.0076	-0.0017624	0.0055
Gastrointestinal diseases	Happiness	-0.0747	-0.234616	0.0852164	0.08159	-0.916	0.35964	0.422386	0.0629	0.0049	0.9995	0.008	-0.00149	0.0055
Gastrointestinal diseases	Violent-crime victim	0.0359	-0.18313	0.25493	0.11175	0.321	0.74819	0.785173	0.0254	0.005	1.0066	0.0086	-0.0020049	0.0049
Gastrointestinal diseases	Parkinson's disease	0.0291	-0.19142	0.24962	0.11251	0.2586	0.79591	0.825831	0.0171	0.0029	0.9692	0.0155	-0.0012095	0.0103
Genitourinary diseases	Seen doctor for nerves, anxiety, tension, or depression	0.4638	0.388881	0.538719	0.038224	12.1328	7.0794e-34	5.92095e-33	0.061	0.0026	1.0119	0.0105	0.0568	0.0054
Genitourinary diseases	Heavy manual labor	0.4978	0.414175	0.581425	0.042666	11.6674	1.8695e-31	1.43328e-30	0.0798	0.0038	1.0468	0.0092	0.0248	0.0059
Genitourinary diseases	Average income	-0.4581	-0.537868	-0.378332	0.040698	-11.255	2.188e-29	1.54843e-28	0.0691	0.0031	1.0901	0.0099	-0.0543	0.0061
Genitourinary diseases	Noisy workplace	0.4896	0.387041	0.592159	0.052326	9.3567	8.2243e-21	4.20353e-20	0.0588	0.004	1.0364	0.0066	0.0261	0.0049
Genitourinary diseases	Cheese intake	-0.3378	-0.412547	-0.263053	0.038136	-8.8582	8.1307e-19	3.56202e-18	0.0673	0.0028	1.0809	0.0118	-0.0329	0.0059
Genitourinary diseases	Healthspan	-0.5263	-0.643788	-0.408812	0.059943	-8.7803	1.63e-18	7.02938e-18	0.029	0.0024	1.0522	0.008	-0.0799	0.0051
Genitourinary diseases	Neuroticism	0.3227	0.245864	0.399536	0.039202	8.231	1.8559e-16	6.92201e-16	0.1147	0.0052	1.0314	0.0134	0.0488	0.0057
Genitourinary diseases	Gastrointestinal diseases	0.6842	0.507984	0.860416	0.089906	7.6098	2.7457e-14	9.35572e-14	0.0381	0.0062	1.0468	0.0079	-0.0068	0.0055
Genitourinary diseases	Lifespan	-0.3205	-0.413094	-0.227906	0.047242	-6.7838	1.1702e-11	3.5106e-11	0.023	0.0015	1.0539	0.0126	-0.0287	0.0053
Genitourinary diseases	Townsend Deprivation Index	0.2655	0.171016	0.359984	0.048206	5.5083	3.6232e-08	9.17434e-08	0.0327	0.0017	1.1355	0.0084	0.0429	0.0053
Genitourinary diseases	Plays computer games	0.1565	0.0928157	0.220184	0.032492	4.8151	1.4712e-06	3.3482e-06	0.0725	0.0028	1.0466	0.0095	0.0073	0.0053
Genitourinary diseases	Saw sudden violent death	0.4317	0.252652	0.610748	0.091351	4.7253	2.298e-06	5.07398e-06	0.0261	0.0042	1.0039	0.0067	-0.0024	0.0047
Genitourinary diseases	Breastfed as baby	-0.2463	-0.359515	-0.133085	0.057763	-4.2645	2.0037e-05	4.06633e-05	0.026	0.0019	1.0931	0.0079	-0.0212	0.0055
Genitourinary diseases	Happiness	-0.08	-0.198968	0.0389681	0.060698	-1.3173	0.18773	0.23445	0.0621	0.0048	1.0023	0.0074	-0.0169	0.0048
Genitourinary diseases	Violent-crime victim	-0.0692	-0.236956	0.0985564	0.08559	-0.809	0.41851	0.480799	0.0277	0.0047	1.0056	0.0069	0.0048	0.0051
Genitourinary diseases	Parkinson's disease	0.0226	-0.170231	0.215431	0.098383	0.2293	0.8186	0.838355	0.0172	0.0026	0.9759	0.0123	-0.0023	0.0081
Happiness	Seen doctor for nerves, anxiety, tension, or depression	-0.4756	-0.542436	-0.408764	0.0341	-13.9	3.37e-44	3.20731e-43	0.061	0.0027	1.0121	0.0105	-0.0931	0.0055
Happiness	Townsend Deprivation Index	-0.2261	-0.31822	-0.13398	0.047	-4.81	1.48e-06	3.3482e-06	0.0328	0.0017	1.1355	0.0086	-0.0431	0.0053
Happiness	Healthspan	0.0854	-0.01358	0.18438	0.0505	1.69	0.0908	0.120485	0.029	0.0024	1.0525	0.0084	0.0187	0.0046
Happiness	Lifespan	0.0191	-0.071648	0.109848	0.0463	0.413	0.68	0.721846	0.0229	0.0015	1.0541	0.0128	0.00216	0.0057
Healthspan	Lifespan	0.697	0.606056	0.787944	0.0464	15	5.27e-51	5.81808e-50	0.023	0.0015	1.0539	0.0125	0.045	0.0061
Healthspan	Townsend Deprivation Index	-0.3325	-0.415408	-0.249592	0.0423	-7.86	3.72e-15	1.3334e-14	0.0326	0.0017	1.1359	0.0085	-0.0564	0.0058
Heavy manual labor	Noisy workplace	0.8756	0.816065	0.935135	0.030375	28.826	1.0146e-182	4.66716e-181	0.0587	0.004	1.0365	0.0066	0.1301	0.0059
Heavy manual labor	Lifespan	-0.4443	-0.501434	-0.387166	0.02915	-15.243	1.8465e-52	2.2158e-51	0.0229	0.0015	1.0544	0.0125	-0.0541	0.0063
Heavy manual labor	Townsend Deprivation Index	0.4559	0.395015	0.516785	0.031064	14.677	9.041e-49	9.59737e-48	0.0327	0.0017	1.1354	0.0086	0.1135	0.0061
Heavy manual labor	Neuroticism	0.2584	0.211801	0.304999	0.023775	10.869	1.6111e-27	1.05872e-26	0.1149	0.005	1.03	0.0131	0.0355	0.0069
Heavy manual labor	Healthspan	-0.2832	-0.359089	-0.207311	0.038719	-7.3135	2.6026e-13	8.25652e-13	0.029	0.0025	1.0524	0.0082	-0.0118	0.0057
Heavy manual labor	Seen doctor for nerves, anxiety, tension, or depression	0.1854	0.132821	0.237979	0.026826	6.9113	4.8036e-12	1.45692e-11	0.0613	0.0026	1.0097	0.0104	-0.0069	0.0064
Heavy manual labor	Violent-crime victim	-0.2531	-0.367235	-0.138965	0.058232	-4.346	1.3865e-05	2.87725e-05	0.0276	0.0048	1.0057	0.0069	0.0059	0.005
Heavy manual labor	Saw sudden violent death	0.2153	0.103029	0.327571	0.057281	3.7581	0.00017121	0.00031294	0.0261	0.0042	1.0038	0.0066	0.018	0.0052
Heavy manual labor	Plays computer games	0.0264	-0.0256047	0.0784047	0.026533	0.9943	0.32007	0.380773	0.0725	0.0027	1.0459	0.0094	-0.0113	0.0064
Heavy manual labor	Happiness	0.0059	-0.071277	0.083077	0.039376	0.15105	0.87994	0.896175	0.0621	0.0048	1.0021	0.0074	0.0126	0.0054
Lifespan	Townsend Deprivation Index	-0.43	-0.497816	-0.362184	0.0346	-12.4	1.98e-35	1.76284e-34	0.0323	0.0018	1.1373	0.0092	-0.058	0.006
Neuroticism	Seen doctor for nerves, anxiety, tension, or depression	0.6793	0.648669	0.709931	0.015628	43.4666	0	0	0.0613	0.0026	1.0097	0.0104	0.3317	0.0088
Neuroticism	Happiness	-0.5649	-0.626117	-0.503683	0.031233	-18.0872	4.0198e-73	6.93415e-72	0.0621	0.0048	1.0022	0.0074	-0.1989	0.0062
Neuroticism	Townsend Deprivation Index	0.1947	0.141878	0.247522	0.02695	7.2238	5.0555e-13	1.58559e-12	0.0327	0.0017	1.1351	0.0086	0.0787	0.0067
Neuroticism	Healthspan	-0.162	-0.240853	-0.0831472	0.040231	-4.0273	5.6419e-05	0.000110437	0.029	0.0025	1.0524	0.0082	-0.0378	0.0062
Neuroticism	Lifespan	-0.1477	-0.22098	-0.0744195	0.037388	-3.9497	7.8261e-05	0.000147945	0.0229	0.0015	1.0545	0.0125	-0.0328	0.0077
Noisy workplace	Townsend Deprivation Index	0.5477	0.47224	0.62316	0.0385	14.225	6.4145e-46	6.32286e-45	0.0327	0.0017	1.1351	0.0086	0.0628	0.0052
Noisy workplace	Lifespan	-0.4486	-0.53093	-0.36627	0.042005	-10.679	1.2746e-26	7.99522e-26	0.0229	0.0015	1.0545	0.0125	-0.0511	0.0054
Noisy workplace	Seen doctor for nerves, anxiety, tension, or depression	0.2862	0.222045	0.350355	0.032732	8.7423	2.284e-18	9.69822e-18	0.0613	0.0026	1.0098	0.0104	0.0288	0.0057
Noisy workplace	Neuroticism	0.2491	0.190316	0.307884	0.029992	8.3053	9.953e-17	3.92433e-16	0.1149	0.005	1.03	0.0131	0.0411	0.0064
Noisy workplace	Healthspan	-0.4158	-0.518318	-0.313282	0.052305	-7.9501	1.8634e-15	6.76708e-15	0.029	0.0025	1.0523	0.0082	-0.0142	0.0055
Noisy workplace	Plays computer games	0.1673	0.100844	0.233756	0.033906	4.935	8.014e-07	1.85871e-06	0.0725	0.0027	1.046	0.0093	0.0018	0.0059
Noisy workplace	Saw sudden violent death	0.3046	0.145387	0.463813	0.081231	3.7498	0.00017697	0.00032134	0.0261	0.0042	1.0038	0.0066	0.0283	0.0051
Noisy workplace	Happiness	-0.0424	-0.143038	0.0582382	0.051346	-0.82515	0.40928	0.47663	0.0621	0.0048	1.0022	0.0074	-0.0123	0.0049
Noisy workplace	Violent-crime victim	-0.0086	-0.159434	0.142234	0.076956	-0.11209	0.91075	0.924143	0.0276	0.0048	1.0056	0.0069	0.0123	0.0052
Parkinson's disease	Townsend Deprivation Index	-0.2147	-0.34022	-0.0891796	0.064041	-3.353	0.0008	0.00133012	0.035	0.0028	1.118	0.0137	0.016	0.0083
Parkinson's disease	Average income	0.1734	0.0656549	0.281145	0.054972	3.1549	0.0016	0.0025526	0.0737	0.0047	1.0727	0.0165	-0.0061	0.0088
Parkinson's disease	Heavy manual labor	-0.1502	-0.270005	-0.030395	0.061125	-2.4575	0.014	0.0205591	0.0824	0.0069	1.0471	0.0181	-0.0009	0.0092
Parkinson's disease	Breastfed as baby	0.1593	-0.0153478	0.333948	0.089106	1.7875	0.0739	0.0994946	0.0221	0.0033	1.1308	0.0152	-0.0088	0.0092
Parkinson's disease	Saw sudden violent death	-0.1489	-0.413794	0.115994	0.13515	-1.1014	0.2707	0.330589	0.0236	0.007	0.9979	0.012	0.0018	0.0093
Parkinson's disease	Plays computer games	-0.0539	-0.159438	0.0516382	0.053846	-1.0013	0.3167	0.378395	0.0795	0.0046	1.0262	0.0175	0.0146	0.0104
Parkinson's disease	Healthspan	0.0572	-0.11624	0.23064	0.08849	0.64633	0.5181	0.57893	0.0284	0.004	1.0543	0.0138	-0.0003	0.0091
Parkinson's disease	Violent-crime victim	0.0935	-0.244012	0.431012	0.1722	0.54312	0.587	0.650651	0.0207	0.0093	1.0162	0.0136	0.0067	0.0096
Parkinson's disease	Noisy workplace	-0.0421	-0.201372	0.117172	0.081261	-0.5185	0.6041	0.664269	0.0601	0.0072	1.0357	0.013	-0.0072	0.0093
Parkinson's disease	Neuroticism	0.0246	-0.0859577	0.135158	0.056407	0.43612	0.6628	0.717384	0.1091	0.0058	1.0311	0.019	-0.005	0.0104
Parkinson's disease	Cheese intake	0.0172	-0.0935478	0.127948	0.056504	0.30427	0.7609	0.795486	0.0699	0.0041	1.0709	0.016	0.0182	0.0097
Parkinson's disease	Lifespan	-0.016	-0.141113	0.109113	0.063833	-0.24992	0.8027	0.829757	0.0238	0.0018	1.0219	0.013	0.0235	0.0096
Parkinson's disease	Seen doctor for nerves, anxiety, tension, or depression	0.0046	-0.108076	0.117276	0.057488	0.079441	0.9367	0.943537	0.0628	0.0042	1.0066	0.0189	0.0055	0.0099
Parkinson's disease	Happiness	0.0049	-0.166108	0.175908	0.087249	0.055673	0.9556	0.95869	0.0658	0.0083	1.0011	0.0127	0.0073	0.0093
Plays computer games	Townsend Deprivation Index	0.2393	0.183832	0.294768	0.0283	8.457	2.7428e-17	1.14699e-16	0.0327	0.0017	1.1352	0.0086	0.0218	0.0064
Plays computer games	Healthspan	-0.2258	-0.29609	-0.15551	0.035862	-6.2959	3.0571e-10	8.52282e-10	0.029	0.0025	1.0524	0.0082	-0.0293	0.0058
Plays computer games	Lifespan	-0.1266	-0.185816	-0.0673845	0.030212	-4.1917	2.7693e-05	5.57903e-05	0.0229	0.0015	1.0543	0.0125	-0.0065	0.0072
Plays computer games	Violent-crime victim	0.1141	0.0110491	0.217151	0.052577	2.1701	0.029997	0.0413959	0.0276	0.0047	1.0056	0.0069	0.0068	0.0056
Plays computer games	Saw sudden violent death	0.0823	-0.0160332	0.180633	0.05017	1.641	0.1008	0.13123	0.0261	0.0042	1.0038	0.0066	0.03	0.0054
Plays computer games	Seen doctor for nerves, anxiety, tension, or depression	0.0192	-0.0244668	0.0628668	0.022279	0.86224	0.38856	0.454418	0.0613	0.0026	1.0097	0.0104	0.0205	0.0062
Plays computer games	Neuroticism	0.0195	-0.0277791	0.0667791	0.024122	0.80938	0.4183	0.480799	0.1149	0.0051	1.0301	0.0131	0.0082	0.0071
Plays computer games	Happiness	-0.0171	-0.0933048	0.0591048	0.03888	-0.44029	0.65973	0.716872	0.0621	0.0048	1.0022	0.0074	-0.0134	0.0059
Risk tolerance	Townsend Deprivation Index	0.3127	0.244811	0.380589	0.034637	9.0266	1.771e-19	8.28468e-19	0.0322	0.0017	1.1398	0.0084	0.0332	0.0065
Risk tolerance	Saw sudden violent death	0.4578	0.35068	0.56492	0.054653	8.3773	5.4143e-17	2.23037e-16	0.0263	0.0042	1.0034	0.0066	0.0437	0.0054
Risk tolerance	Violent-crime victim	0.4147	0.30797	0.52143	0.054454	7.6151	2.6342e-14	9.08799e-14	0.0276	0.0048	1.0056	0.0069	0.0379	0.0054
Risk tolerance	Chronic obstructive pulmonary disease	0.3258	0.237096	0.414504	0.045257	7.2	6.0214e-13	1.86731e-12	0.0139	0.0017	1.0021	0.0075	0.0076	0.0058
Risk tolerance	Genitourinary diseases	0.2369	0.164946	0.308854	0.036711	6.4535	1.0932e-10	3.17603e-10	0.0173	0.0018	1.0115	0.0077	-0.0049	0.0054
Risk tolerance	Noisy workplace	0.2306	0.158349	0.302851	0.036863	6.2554	3.9648e-10	1.09428e-09	0.0591	0.004	1.0353	0.0067	0.0205	0.006
Risk tolerance	Verbal reasoning	-0.1976	-0.266757	-0.128443	0.035284	-5.6005	2.1374e-08	5.61831e-08	0.0834	0.0056	1.0086	0.0068	-0.0051	0.0056
Risk tolerance	Seen doctor for nerves, anxiety, tension, or depression	0.12	0.0655512	0.174449	0.02778	4.3193	1.5654e-05	3.22426e-05	0.0612	0.0026	1.0105	0.0104	0.024	0.0067
Risk tolerance	Healthspan	-0.1661	-0.241654	-0.0905459	0.038548	-4.3099	1.6334e-05	3.3394e-05	0.0289	0.0025	1.0529	0.0082	-0.0127	0.006
Risk tolerance	Heavy manual labor	0.1039	0.0480694	0.159731	0.028485	3.648	0.00026428	0.000467572	0.0795	0.0038	1.0486	0.0093	0.0171	0.0063
Risk tolerance	Gastrointestinal diseases	0.2036	0.0837832	0.323417	0.061131	3.3308	0.00086589	0.00143105	0.0374	0.0062	1.0475	0.0078	-0.0109	0.0064
Risk tolerance	Plays computer games	0.075	0.0277679	0.122232	0.024098	3.1107	0.0018662	0.00294326	0.0723	0.0027	1.0475	0.0093	0.0149	0.0063
Risk tolerance	Average income	0.0561	0.00960096	0.102599	0.023724	2.364	0.018076	0.0258496	0.0693	0.0031	1.0881	0.01	0.0398	0.0056
Risk tolerance	Neuroticism	-0.0449	-0.0974398	0.00763976	0.026806	-1.6736	0.0942	0.124398	0.1149	0.0051	1.0301	0.0132	-0.0287	0.0077
Risk tolerance	COVID-19 (round 6)	0.1408	-0.027221	0.308821	0.085725	1.6423	0.10052	0.13123	0.0015	0.0005	1.0182	0.0121	0.0033	0.0083
Risk tolerance	Cheese intake	-0.038	-0.0980289	0.0220289	0.030627	-1.2417	0.21436	0.264122	0.0674	0.0028	1.0795	0.0113	0.0264	0.0075
Risk tolerance	Lifespan	-0.0292	-0.089958	0.031558	0.030999	-0.94082	0.3468	0.410802	0.0229	0.0015	1.0536	0.0123	-0.0085	0.0056
Risk tolerance	Education years	0.022	-0.0246441	0.0686441	0.023798	0.92475	0.3551	0.418836	0.1266	0.0045	0.9265	0.0101	0.0323	0.0063
Risk tolerance	Happiness	0.0296	-0.0423751	0.101575	0.036722	0.80618	0.42014	0.480799	0.0619	0.0048	1.0028	0.0074	0.0155	0.0054
Risk tolerance	COVID-19 (round 4)	0.0673	-0.103144	0.237744	0.086961	0.77376	0.43907	0.496653	0.0009	0.0003	1.0047	0.0054	0.0043	0.0055
Risk tolerance	Parkinson's disease	-0.0246	-0.140873	0.0916731	0.059323	-0.41487	0.67824	0.721846	0.017	0.0026	0.9769	0.0126	0.0098	0.0091
Risk tolerance	Breastfed as baby	0.0032	-0.0754489	0.0818489	0.040127	0.080357	0.93595	0.943537	0.0259	0.0019	1.093	0.0079	0.0358	0.0058
Saw sudden violent death	Townsend Deprivation Index	0.4389	0.309036	0.568764	0.066257	6.6247	3.4784e-11	1.0323e-10	0.0327	0.0017	1.1355	0.0084	0.0189	0.0052
Saw sudden violent death	Violent-crime victim	0.6049	0.389476	0.820324	0.10991	5.5033	3.7265e-08	9.30418e-08	0.0276	0.0047	1.0056	0.0069	0.1072	0.0047
Saw sudden violent death	Seen doctor for nerves, anxiety, tension, or depression	0.2704	0.157222	0.383578	0.057744	4.6824	2.8359e-06	6.21197e-06	0.061	0.0026	1.0122	0.0105	0.0092	0.0056
Saw sudden violent death	Lifespan	-0.2727	-0.41726	-0.12814	0.073755	-3.6973	0.0002179	0.000390522	0.023	0.0015	1.0537	0.0126	0.0061	0.0054
Saw sudden violent death	Healthspan	-0.2011	-0.361475	-0.040725	0.081824	-2.4572	0.014004	0.0205591	0.029	0.0024	1.0522	0.008	-0.0152	0.0053
Saw sudden violent death	Happiness	-0.0786	-0.229069	0.0718692	0.07677	-1.0245	0.30561	0.368333	0.062	0.0048	1.0023	0.0075	0.0008	0.0048
Saw sudden violent death	Neuroticism	0.0561	-0.0524017	0.164602	0.055358	1.0137	0.31073	0.372876	0.1147	0.0051	1.0313	0.0133	-0.0068	0.0062
Seen doctor for nerves, anxiety, tension, or depression	Townsend Deprivation Index	0.3185	0.26264	0.37436	0.0285	11.2	6.15e-29	4.2435e-28	0.0327	0.0017	1.1351	0.0086	0.0808	0.0063
Seen doctor for nerves, anxiety, tension, or depression	Healthspan	-0.2771	-0.342172	-0.212028	0.0332	-8.34	7.42e-17	3.01165e-16	0.029	0.0025	1.0524	0.0082	-0.042	0.0057
Seen doctor for nerves, anxiety, tension, or depression	Lifespan	-0.1581	-0.217684	-0.098516	0.0304	-5.21	1.92e-07	4.52923e-07	0.0229	0.0015	1.0544	0.0125	-0.021	0.006
Verbal reasoning	Education years	0.7636	0.710743	0.816457	0.026968	28.314	2.348e-176	9.25783e-175	0.1267	0.0046	0.9274	0.0101	0.0328	0.0061
Verbal reasoning	Heavy manual labor	-0.7768	-0.844071	-0.709529	0.034322	-22.634	2.0111e-113	4.62553e-112	0.0798	0.0039	1.0468	0.0092	-0.0702	0.0061
Verbal reasoning	Average income	0.6935	0.627352	0.759648	0.033749	20.548	7.9571e-94	1.56869e-92	0.0692	0.0031	1.0899	0.0099	0.0741	0.0064
Verbal reasoning	Cheese intake	0.5938	0.531993	0.655607	0.031534	18.83	4.2845e-79	7.88348e-78	0.0673	0.0028	1.0807	0.0118	0.048	0.0058
Verbal reasoning	Noisy workplace	-0.6511	-0.734847	-0.567353	0.042728	-15.238	1.9885e-52	2.28678e-51	0.0588	0.004	1.0366	0.0066	-0.1085	0.0053
Verbal reasoning	Genitourinary diseases	-0.5105	-0.612355	-0.408645	0.051967	-9.8232	8.9501e-23	5.14631e-22	0.0174	0.0018	1.0112	0.0077	-0.0205	0.0051
Verbal reasoning	Lifespan	0.3836	0.301415	0.465785	0.041931	9.1488	5.755e-20	2.73859e-19	0.023	0.0015	1.0537	0.0126	0.0322	0.0056
Verbal reasoning	Breastfed as baby	0.3993	0.31112	0.48748	0.04499	8.8762	6.9172e-19	3.07927e-18	0.026	0.0019	1.093	0.008	0.017	0.0054
Verbal reasoning	Townsend Deprivation Index	-0.3821	-0.471986	-0.292214	0.04586	-8.3325	7.9146e-17	3.16584e-16	0.0327	0.0017	1.1356	0.0084	-0.0403	0.006
Verbal reasoning	Chronic obstructive pulmonary disease	-0.4144	-0.54237	-0.28643	0.065291	-6.3467	2.1995e-10	6.32356e-10	0.0139	0.0016	1.0023	0.0074	-0.0227	0.0052
Verbal reasoning	Healthspan	0.2414	0.141338	0.341462	0.051052	4.7279	2.2686e-06	5.04946e-06	0.029	0.0024	1.0522	0.008	0.0197	0.0051
Verbal reasoning	Saw sudden violent death	-0.2893	-0.427182	-0.151418	0.070348	-4.1119	3.924e-05	7.73589e-05	0.0261	0.0042	1.0038	0.0066	0.0137	0.0047
Verbal reasoning	COVID-19 (round 6)	-0.4875	-0.755295	-0.219705	0.13663	-3.5683	0.00035929	0.000627621	0.0015	0.0005	1.0205	0.0121	0.0023	0.0075
Verbal reasoning	Neuroticism	-0.1498	-0.233845	-0.0657552	0.04288	-3.493	0.00047755	0.000823774	0.1147	0.0051	1.0315	0.0133	-0.0307	0.007
Verbal reasoning	Plays computer games	0.1087	0.0473736	0.170026	0.031289	3.4736	0.00051346	0.000880217	0.0725	0.0028	1.0467	0.0095	0.0074	0.0058
Verbal reasoning	Gastrointestinal diseases	-0.2791	-0.438907	-0.119293	0.081534	-3.4231	0.00061913	0.00104195	0.0381	0.0062	1.0467	0.0079	0.0032	0.0064
Verbal reasoning	Seen doctor for nerves, anxiety, tension, or depression	-0.1174	-0.186888	-0.0479121	0.035453	-3.3107	0.00093046	0.00152861	0.061	0.0026	1.0124	0.0105	-0.0134	0.0064
Verbal reasoning	Happiness	-0.1682	-0.272633	-0.0637673	0.053282	-3.1571	0.0015934	0.0025526	0.0621	0.0048	1.0021	0.0075	-0.0053	0.0052
Verbal reasoning	Violent-crime victim	0.1778	0.0392554	0.316345	0.070686	2.5152	0.011897	0.017749	0.0276	0.0047	1.0057	0.0069	0.0067	0.0044
Verbal reasoning	COVID-19 (round 4)	-0.278	-0.52494	-0.0310596	0.12599	-2.2069	0.027323	0.0378952	0.0009	0.0003	1.0059	0.0054	-0.0015	0.005
Verbal reasoning	Parkinson's disease	0.0297	-0.120066	0.179466	0.076411	0.38885	0.69739	0.73747	0.0172	0.0026	0.9759	0.0123	0.013	0.0095
Violent-crime victim	Townsend Deprivation Index	0.3846	0.248694	0.520506	0.06934	5.547	2.9065e-08	7.42772e-08	0.0327	0.0017	1.1355	0.0084	0.0605	0.0056
Violent-crime victim	Seen doctor for nerves, anxiety, tension, or depression	0.2733	0.173904	0.372696	0.050712	5.3898	7.0519e-08	1.72241e-07	0.061	0.0026	1.0123	0.0105	0.026	0.0057
Violent-crime victim	Happiness	-0.2724	-0.424684	-0.120116	0.077696	-3.5063	0.00045437	0.000788718	0.062	0.0048	1.0023	0.0075	-0.0196	0.0053
Violent-crime victim	Neuroticism	0.0397	-0.0571691	0.136569	0.049423	0.8037	0.42157	0.480799	0.1147	0.0051	1.0313	0.0133	0.0248	0.006
Violent-crime victim	Lifespan	-0.0183	-0.139326	0.102726	0.061748	-0.2965	0.76688	0.798713	0.023	0.0015	1.0536	0.0126	-0.0004	0.005
Violent-crime victim	Healthspan	-0.0147	-0.138764	0.109364	0.063298	-0.2327	0.81598	0.838355	0.029	0.0024	1.0522	0.008	-0.0042	0.0045
